# Host genetic liability for severe COVID-19 overlaps with alcohol drinking behavior and diabetic outcomes in over 1 million participants

**DOI:** 10.1101/2020.11.08.20227884

**Authors:** Frank R Wendt, Antonella De Lillo, Gita A Pathak, Flavio De Angelis, COVID-19 Host Genetics Initiative, Renato Polimanti

## Abstract

To distinguish correlation from causation, we performed *in-silico* analyses of three COVID-19 outcomes (N>1,000,000). We show genetic correlation and putative causality with depressive symptoms, metformin use, and alcohol use. COVID-19 risk loci associated with several hematologic biomarkers. Comprehensive findings inform genetic contributions to COVID-19 epidemiology, molecular mechanisms, and risk factors.

## Supplementary material for "Host genetic liability for severe COVID-19 overlaps with alcohol drinking behavior and diabetic outcomes in over 1 million participants": S Tables

### Sheet: Table S1
Table S1. Heritability (h2) estimates for seven COVID-19 outcomes in the COVID-19 Host Genetics Initiative (https://www.covid19hg.org/; September 30, 2020 release date).
Phenotype Code	Description	h2	se	p
A2	Very severe respiratory confirmed covid vs. population	0.129	0.024	5.95e-08
B1	Hospitalized covid vs. not hospitalized covid	0.024	0.116	0.83609
B2	Hospitalized covid vs. population	0.0411	0.01	2.74e-05
C1	Covid vs. lab/self-reported negative	0.004	0.009	0.6567
C2	Covid vs. population	0.0089	0.003	0.007
D1	Predicted covid from self-reported symptoms vs. predicted or self-reported non-covid	0.024	0.068	0.7241

### Sheet: Table S2
Phenotype	SNP	CHR	BP	A1	A2	BETA	SE	P
A2: Very severe respiratory COVID-19 versus population	rs622568	7	54647894	A	C	0.27338	0.043337	2.83e-10
A2: Very severe respiratory COVID-19 versus population & B2: Hospitalized COVID-19 versus population	rs2109069	19	4719443	G	A	0.23749	0.034174	3.67e-12
A2: Very severe respiratory COVID-19 versus population & B2: Hospitalized COVID-19 versus population	rs2269899	12	113381956	C	T	0.21454	0.034974	8.55e-10
A2: Very severe respiratory COVID-19 versus population & B2: Hospitalized COVID-19 versus population	rs34460587	3	46142464	C	T	0.42634	0.048864	2.66e-18
A2: Very severe respiratory COVID-19 versus population & B2: Hospitalized COVID-19 versus population	rs35081325	3	45889921	A	T	0.70561	0.05391	3.82e-39
B2: Hospitalized COVID-19 versus population	rs11575062	3	46402431	T	A	0.29512	0.045038	5.649e-11
B2: Hospitalized COVID-19 versus population	rs12175265	6	41501834	A	G	0.43782	0.074675	4.546e-09
B2: Hospitalized COVID-19 versus population	rs13050728	21	34615210	C	T	-0.17812	0.02492	8.83e-13
B2: Hospitalized COVID-19 versus population	rs143334143	3	31121426	G	A	0.45345	0.054153	5.6e-17
B2: Hospitalized COVID-19 versus population	rs45524632	19	10596988	A	C	0.46759	0.080645	6.705e-09
C2: COVID-19 versus population	rs13092030	3	45839176	C	T	0.13472	0.020425	4.22e-11
C2: COVID-19 versus population	rs67959919	3	45871908	G	A	0.25076	0.023713	3.9e-26
C2: COVID-19 versus population	rs73062394	3	46123055	A	T	0.20621	0.031853	9.55e-11
C2: COVID-19 versus population	rs8176719	9	136132908	T	TC	0.10032	0.015491	9.45e-11

### Sheet: Table S3
Table S3. Significant genetic correlations (rg; FDR q<0.05) between COVID-19 outcomes and phenotypes studied in the UK Biobank European ancestry cohort. A2: very severe respiratory COVID-19 versus population; B2: hospitalized COVID-19 versus population.
UKB Field ID	Description	A2_rg	A2_se	A2_p	A2_fdr	B2_rg	B2_se	B2_p	B2_fdr
48_irnt	Waist circumference	0.2728	0.0455898	2.18e-09	1.44124e-06	0.3418	0.0605567	1.6585e-08	6.68582e-06
23124_irnt	Arm fat mass (left)	0.2597	0.0462009	1.9e-08	2.21171e-06	0.3365	0.0619283	5.5187e-08	6.68582e-06
23120_irnt	Arm fat mass (right)	0.2638	0.0467474	1.67e-08	2.21171e-06	0.3404	0.0624026	4.8994e-08	6.68582e-06
21001_irnt	Body mass index (BMI)	0.2749	0.048748	1.71e-08	2.21171e-06	0.347	0.0651032	9.43e-08	6.68582e-06
23104_irnt	Body mass index (BMI)	0.2762	0.0485567	1.28e-08	2.21171e-06	0.3445	0.0650835	1.2017e-07	6.68582e-06
23116_irnt	Leg fat mass (left)	0.2703	0.0481707	2.01e-08	2.21171e-06	0.3565	0.0650536	4.2516e-08	6.68582e-06
23112_irnt	Leg fat mass (right)	0.2664	0.0483476	3.59e-08	3.38602e-06	0.3472	0.0646326	7.7906e-08	6.68582e-06
23100_irnt	Whole body fat mass	0.2547	0.046932	5.73e-08	3.78879e-06	0.3311	0.0618047	8.4506e-08	6.68582e-06
23098_irnt	Weight	0.228	0.0454201	5.17e-07	2.13701e-05	0.3092	0.0582078	1.07e-07	6.68582e-06
21002_irnt	Weight	0.2242	0.0452427	7.21e-07	2.67441e-05	0.3069	0.0577814	1.0876e-07	6.68582e-06
2754_irnt	Age at first live birth	-0.2691	0.0551559	1.07e-06	3.52577e-05	-0.3605	0.0680664	1.182e-07	6.68582e-06
23115_irnt	Leg fat percentage (left)	0.2584	0.0480297	7.45e-08	4.47533e-06	0.3347	0.0641729	1.8319e-07	9.34269e-06
23119_irnt	Arm fat percentage (right)	0.248	0.0454079	4.72e-08	3.59011e-06	0.3023	0.0586137	2.5027e-07	1.03401e-05
23128_irnt	Trunk fat mass	0.2393	0.0459212	1.88e-07	9.825e-06	0.3071	0.0596322	2.6069e-07	1.03401e-05
2178	Overall health rating	0.2389	0.056881	2.67e-05	0.000678491	0.3471	0.0674898	2.7033e-07	1.03401e-05
41235	Spells in hospital	0.3171	0.0791741	6.2e-05	0.00117097	0.4913	0.0952279	2.4795e-07	1.03401e-05
23123_irnt	Arm fat percentage (left)	0.245	0.0449105	4.89e-08	3.59011e-06	0.3014	0.0593494	3.8055e-07	1.36998e-05
23111_irnt	Leg fat percentage (right)	0.2494	0.047909	1.93e-07	9.825e-06	0.3183	0.0629836	4.3328e-07	1.39562e-05
49_irnt	Hip circumference	0.2323	0.0473126	9.11e-07	3.17047e-05	0.3097	0.0612612	4.2952e-07	1.39562e-05
23099_irnt	Body fat percentage	0.2367	0.0458703	2.47e-07	1.16497e-05	0.2965	0.0595202	6.3104e-07	1.93098e-05
2764_irnt	Age at last live birth	-0.3143	0.0703856	7.99e-06	0.000240072	-0.3865	0.0791911	1.0579e-06	2.95791e-05
23126_irnt	Arm predicted mass (left)	0.1803	0.043922	4.04e-05	0.000935224	0.2652	0.0543498	1.0633e-06	2.95791e-05
23105_irnt	Basal metabolic rate	0.1771	0.0430544	3.9e-05	0.000935224	0.2521	0.0522921	1.4288e-06	3.80185e-05
23125_irnt	Arm fat-free mass (left)	0.179	0.0436415	4.1e-05	0.000935224	0.2581	0.0536624	1.5112e-06	3.85356e-05
4990	FI6 : conditional arithmetic	-0.2478	0.0727882	0.0007	0.0067058	-0.4364	0.0910722	1.6531e-06	4.04679e-05
23127_irnt	Trunk fat percentage	0.2255	0.0455215	7.28e-07	2.67441e-05	0.276	0.0582328	2.1416e-06	5.041e-05
23117_irnt	Leg fat-free mass (left)	0.1755	0.0430084	4.49e-05	0.000989627	0.2463	0.0526383	2.881e-06	6.53027e-05
23118_irnt	Leg predicted mass (left)	0.1746	0.0431345	5.17e-05	0.00108695	0.2453	0.0525819	3.0845e-06	6.74184e-05
23121_irnt	Arm fat-free mass (right)	0.1678	0.043467	0.0001	0.00150227	0.2486	0.0540529	4.2419e-06	8.29164e-05
23113_irnt	Leg fat-free mass (right)	0.1659	0.0428328	0.0001	0.00150227	0.2371	0.0516041	4.3355e-06	8.29164e-05
23114_irnt	Leg predicted mass (right)	0.1658	0.042722	0.0001	0.00150227	0.2367	0.0514856	4.2778e-06	8.29164e-05
20003_1140864992	Treatment/medication code: tramadol	0.3452	0.115901	0.0029	0.0184317	0.6578	0.14291	4.1674e-06	8.29164e-05
23122_irnt	Arm predicted mass (right)	0.1643	0.0434725	0.0002	0.002644	0.2474	0.054258	5.1238e-06	9.50232e-05
1239	Current tobacco smoking	0.1386	0.0571924	0.0154	0.0620695	0.3474	0.076743	5.9896e-06	0.000107813
1070	Time spent watching television (TV)	0.2719	0.0560076	1.21e-06	3.79477e-05	0.2882	0.0639933	6.6828e-06	0.000116854
4717	Shortness of breath walking on level ground	0.3814	0.0951929	6.16e-05	0.00117097	0.4826	0.107634	7.3353e-06	0.000118326
20544_6	Mental health problems ever diagnosed by a professional: Panic attacks	0.4407	0.117211	0.0002	0.002644	0.6607	0.147149	7.1225e-06	0.000118326
23101_irnt	Whole body fat-free mass	0.1508	0.0421111	0.0003	0.00347895	0.2233	0.0498493	7.4813e-06	0.000118326
23102_irnt	Whole body water mass	0.1499	0.0420855	0.0004	0.00455862	0.2233	0.0498682	7.5404e-06	0.000118326
2139_irnt	Age first had sexual intercourse	-0.2093	0.0491199	2.03e-05	0.000560418	-0.2941	0.0662641	9.0679e-06	0.000138739
20116_2	Smoking status: Current	0.1394	0.0572367	0.0149	0.0607957	0.3375	0.0771658	1.2214e-05	0.000182316
20002_1220	Non-cancer illness code, self-reported: diabetes	0.2122	0.0695578	0.0023	0.016525	0.3687	0.0849872	1.4362e-05	0.000209275
20016_irnt	Fluid intelligence score	-0.1933	0.0528474	0.0003	0.00347895	-0.2717	0.0632478	1.7406e-05	0.000247732
20003_1140923346	Treatment/medication code: co-codamol	0.4355	0.102773	2.26e-05	0.00059757	0.5047	0.117926	1.871e-05	0.000260239
1408	Cheese intake	-0.302	0.0595919	4.02e-07	1.77315e-05	-0.3339	0.0787426	2.2316e-05	0.000303498
2188	Long-standing illness, disability or infirmity	0.1292	0.0595364	0.03	0.0981683	0.2841	0.0671774	2.3464e-05	0.000312173
23130_irnt	Trunk predicted mass	0.126	0.041397	0.0023	0.016525	0.1997	0.0476361	2.7627e-05	0.000359739
1558	Alcohol intake frequency.	0.2128	0.0530422	6.02e-05	0.00117097	0.2445	0.0585194	2.9397e-05	0.000374812
23129_irnt	Trunk fat-free mass	0.1257	0.0412794	0.0023	0.016525	0.1977	0.0475549	3.2202e-05	0.000402196
137	Number of treatments/medications taken	0.198	0.056502	0.0005	0.00541803	0.2476	0.0612795	5.3332e-05	0.000652784
3143_irnt	Ankle spacing width	0.1377	0.0456762	0.0026	0.0175367	0.2166	0.0536723	5.4457e-05	0.000653484
23110_irnt	Impedance of arm (left)	-0.1819	0.047699	0.0001	0.00150227	-0.2388	0.0596493	6.2438e-05	0.000734847
23109_irnt	Impedance of arm (right)	-0.1825	0.0473891	0.0001	0.00150227	-0.2419	0.0606296	6.6139e-05	0.000763718
1787	Maternal smoking around birth	0.2235	0.067095	0.0009	0.00837887	0.3342	0.0843875	7.4859e-05	0.000848402
4728	Leg pain on walking	0.3455	0.0854416	5.26e-05	0.00108695	0.4231	0.107711	8.5617e-05	0.000935672
30280_irnt	Immature reticulocyte fraction	0.1774	0.0481424	0.0002	0.002644	0.2497	0.063524	8.467e-05	0.000935672
1468_4	Cereal type: Muesli	-0.2915	0.0660354	1.01e-05	0.000291271	-0.3214	0.0834307	0.0001	0.000971429
1448_1	Bread type: White	0.2293	0.057642	6.95e-05	0.00127584	0.281	0.0737552	0.0001	0.000971429
1050	Time spend outdoors in summer	0.1903	0.04971	0.0001	0.00150227	0.2306	0.0595112	0.0001	0.000971429
1269	Exposure to tobacco smoke at home	0.3726	0.102172	0.0003	0.00347895	0.4459	0.117314	0.0001	0.000971429
23106_irnt	Impedance of whole body	-0.1695	0.0465672	0.0003	0.00347895	-0.2247	0.0588543	0.0001	0.000971429
4968	FI4 : positional arithmetic	-0.2536	0.0748789	0.0007	0.0067058	-0.332	0.0857792	0.0001	0.000971429
20003_1140865634	Treatment/medication code: omeprazole	0.2118	0.0890066	0.0173	0.0661	0.3849	0.10141	0.0001	0.000971429
20110_9	Illnesses of mother: Diabetes	0.3131	0.0824034	0.0001	0.00150227	0.343	0.0920114	0.0002	0.00177391
20003_2038460150	Treatment/medication code: paracetamol	0.2423	0.0677345	0.0003	0.00347895	0.3268	0.0869149	0.0002	0.00177391
20111_9	Illnesses of siblings: Diabetes	0.2698	0.0870856	0.0019	0.0146035	0.4	0.107663	0.0002	0.00177391
20002_1465	Non-cancer illness code, self-reported: osteoarthritis	0.2655	0.0885738	0.0027	0.017847	0.3739	0.100717	0.0002	0.00177391
1458	Cereal intake	-0.1171	0.0518486	0.0239	0.0858582	-0.2414	0.0637865	0.0002	0.00177391
2080	Frequency of tiredness / lethargy in last 2 weeks	0.13	0.0579814	0.025	0.0869737	0.2689	0.0723628	0.0002	0.00177391
20117_1	Alcohol drinker status: Previous	0.2767	0.0935872	0.0031	0.0195152	0.3934	0.10874	0.0003	0.00248108
135	Number of self-reported non-cancer illnesses	0.149	0.0560656	0.0079	0.0386807	0.2297	0.0636482	0.0003	0.00248108
110001	Invitation to complete online 24-hour recall dietary questionnaire, acceptance	-0.1904	0.0766105	0.0129	0.0569678	-0.3315	0.0911415	0.0003	0.00248108
2492	Taking other prescription medications	0.1529	0.0635865	0.0162	0.064121	0.2366	0.0649019	0.0003	0.00248108
2844	Had other major operations	0.1412	0.0897135	0.1155	0.250313	0.3573	0.0998993	0.0003	0.00248108
22501_irnt	Year ended full time education	-0.2194	0.066194	0.0009	0.00837887	-0.254	0.0722145	0.0004	0.00313846
2443	Diabetes diagnosed by doctor	0.1752	0.0647785	0.0068	0.0345754	0.2799	0.0789897	0.0004	0.00313846
4119_irnt	Ankle spacing width (right)	0.1213	0.0472923	0.0103	0.0486307	0.2002	0.0566529	0.0004	0.00313846
20077	Number of diet questionnaires completed	-0.153	0.0861244	0.0756	0.18914	-0.36	0.101394	0.0004	0.00313846
23107_irnt	Impedance of leg (right)	-0.1453	0.0450361	0.0013	0.0114573	-0.197	0.0566825	0.0005	0.00373171
1508_3	Coffee type: Ground coffee (include espresso, filter etc)	-0.2092	0.0656231	0.0014	0.0120182	-0.3014	0.0865644	0.0005	0.00373171
30290_irnt	High light scatter reticulocyte percentage	0.1251	0.0397875	0.0017	0.0138728	0.1774	0.0509258	0.0005	0.00373171
30530_irnt	Sodium in urine	0.0956	0.0531406	0.072	0.183046	0.2258	0.0645401	0.0005	0.00373171
30300_irnt	High light scatter reticulocyte count	0.125	0.0401168	0.0018	0.0141643	0.1755	0.0508224	0.0006	0.00437143
20003_1140879616	Treatment/medication code: amitriptyline	0.2767	0.115369	0.0165	0.0645355	0.4744	0.137396	0.0006	0.00437143
1031	Frequency of friend/family visits	-0.2101	0.0639126	0.001	0.00905479	-0.2693	0.0796133	0.0007	0.00504
20003_1140860806	Treatment/medication code: ramipril	0.3036	0.0870762	0.0005	0.00541803	0.3772	0.112345	0.0008	0.00538022
20003_1140884600	Treatment/medication code: metformin	0.2441	0.0794079	0.0021	0.0155966	0.3036	0.0907813	0.0008	0.00538022
20002_1074	Non-cancer illness code, self-reported: angina	0.2165	0.076045	0.0044	0.0242367	0.3259	0.0968557	0.0008	0.00538022
4100_irnt	Ankle spacing width (left)	0.1181	0.0481314	0.0141	0.0586638	0.1945	0.058244	0.0008	0.00538022
20019_irnt	Speech-reception-threshold (SRT) estimate (left)	0.2825	0.120433	0.019	0.0721782	0.4202	0.125045	0.0008	0.00538022
20116_0	Smoking status: Never	-0.0408	0.044132	0.3552	0.54729	-0.1857	0.0552038	0.0008	0.00538022
20003_1140864752	Treatment/medication code: lansoprazole	0.3836	0.104282	0.0002	0.002644	0.3746	0.112933	0.0009	0.00585957
23108_irnt	Impedance of leg (left)	-0.1427	0.0448855	0.0015	0.0125506	-0.1881	0.0568003	0.0009	0.00585957
2316	Wheeze or whistling in the chest in last year	0.1128	0.0567947	0.047	0.132765	0.2094	0.0633317	0.0009	0.00585957
1538_0	Major dietary changes in the last 5 years: No	-0.2457	0.0707335	0.0005	0.00541803	-0.2885	0.08769	0.001	0.006375
20539	Frequency of inability to stop worrying during worst period of anxiety	0.3047	0.147013	0.0382	0.115827	0.5997	0.182663	0.001	0.006375
2296	Falls in the last year	0.1521	0.0612146	0.013	0.0569678	0.2414	0.0741879	0.0011	0.00694021
3606	Chest pain or discomfort walking normally	0.2596	0.0971702	0.0076	0.0374896	0.3817	0.117504	0.0012	0.00749388
4825	Noisy workplace	0.2864	0.0840154	0.0007	0.0067058	0.3097	0.0971913	0.0014	0.00848317
20491	Someone to take to doctor when needed as a child	-0.3474	0.108309	0.0013	0.0114573	-0.4146	0.129952	0.0014	0.00848317
1080	Time spent using computer	-0.1559	0.0495818	0.0017	0.0138728	-0.1923	0.0601972	0.0014	0.00848317
1468_5	Cereal type: Other (e.g. Cornflakes, Frosties)	0.2402	0.0728298	0.001	0.00905479	0.2329	0.0735048	0.0015	0.00882692
1568	Average weekly red wine intake	-0.1756	0.0714518	0.014	0.0586638	-0.2526	0.0793566	0.0015	0.00882692
22620_1	Job involved shift work: Yes	0.1403	0.114111	0.2189	0.394259	0.3974	0.124878	0.0015	0.00882692
20003_1140874744	Treatment/medication code: gliclazide	0.2765	0.109327	0.0114	0.0534426	0.4074	0.12942	0.0016	0.00932571
1538_1	Major dietary changes in the last 5 years: Yes, because of illness	0.233	0.079841	0.0035	0.0208423	0.2878	0.091522	0.0017	0.00954495
4581	Financial situation satisfaction	0.1548	0.0764369	0.0428	0.124082	0.2887	0.0917702	0.0017	0.00954495
20508	Recent trouble concentrating on things	0.1847	0.0968182	0.0564	0.150324	0.3253	0.10351	0.0017	0.00954495
1767	Adopted as a child	0.2053	0.133035	0.1228	0.258506	0.493	0.157041	0.0017	0.00954495
1448_3	Bread type: Wholemeal or wholegrain	-0.2157	0.063296	0.0007	0.0067058	-0.2202	0.071306	0.002	0.011027
22607_2	Workplace very cold: Often	0.2629	0.123352	0.0331	0.106141	0.4238	0.137148	0.002	0.011027
20003_1140861958	Treatment/medication code: simvastatin	0.2235	0.0738941	0.0025	0.0170361	0.2724	0.0884588	0.0021	0.011475
1110	Length of mobile phone use	0.1451	0.0577099	0.0119	0.0542476	0.2464	0.0808213	0.0023	0.0124566
22609_2	Workplace very dusty: Often	0.4052	0.110813	0.0003	0.00347895	0.373	0.123396	0.0025	0.0130769
20525	Able to pay rent/mortgage as an adult	-0.353	0.127428	0.0056	0.0293778	-0.4279	0.141712	0.0025	0.0130769
4631	Ever unenthusiastic/disinterested for a whole week	0.2227	0.0919374	0.0154	0.0620695	0.3118	0.103184	0.0025	0.0130769
1548	Variation in diet	0.0819	0.0557636	0.1419	0.287717	0.194	0.0640729	0.0025	0.0130769
22611_2	Workplace had a lot of cigarette smoke from other people smoking: Often	0.2691	0.123867	0.0298	0.0981683	0.4289	0.142629	0.0026	0.0134847
1120	Weekly usage of mobile phone in last 3 months	0.1978	0.0640254	0.002	0.0151954	0.2597	0.086414	0.0027	0.0138857
2724	Had menopause	0.1935	0.0923319	0.0361	0.111085	0.3168	0.105854	0.0028	0.0140459
3526_irnt	Mother's age at death	-0.2162	0.104087	0.0378	0.115142	-0.3999	0.13397	0.0028	0.0140459
30190_irnt	Monocyte percentage	-0.0188	0.0500933	0.7074	0.818899	-0.1641	0.0549344	0.0028	0.0140459
20002_1065	Non-cancer illness code, self-reported: hypertension	0.1797	0.0524595	0.0006	0.00639677	0.1844	0.0621776	0.003	0.0148065
41248_1000	Destinations on discharge from hospital (recoded): Usual Place of residence	0.2137	0.0726327	0.0033	0.0200119	0.2475	0.083412	0.003	0.0148065
1807_irnt	Father's age at death	-0.2197	0.0756986	0.0037	0.0216434	-0.2932	0.0992653	0.0031	0.0151776
2277	Frequency of solarium/sunlamp use	0.2522	0.0881479	0.0042	0.0237282	0.3011	0.102596	0.0033	0.0160286
22607_1	Workplace very cold: Sometimes	0.3395	0.100408	0.0007	0.0067058	0.3786	0.129149	0.0034	0.0163843
22608_1	Workplace very hot: Sometimes	0.3044	0.108035	0.0048	0.0260066	0.4205	0.144209	0.0035	0.0166047
5012	FI8 : chained arithmetic	-0.2159	0.0788215	0.0062	0.031769	-0.2487	0.0852179	0.0035	0.0166047
4230_irnt	Signal-to-noise-ratio (SNR) of triplet (left)	0.1893	0.122279	0.1216	0.258487	0.3949	0.13636	0.0038	0.0178892
3536_irnt	Age started hormone-replacement therapy (HRT)	-0.1515	0.0978619	0.1216	0.258487	-0.3327	0.115173	0.0039	0.0182198
4548	Health satisfaction	0.1604	0.0766144	0.0363	0.111085	0.2546	0.0883844	0.004	0.0185455
20003_1140874420	Treatment/medication code: quinine	0.3005	0.136908	0.0282	0.0955908	0.4431	0.154719	0.0042	0.0191821
20003_1140884488	Treatment/medication code: diclofenac	0.2048	0.116888	0.0798	0.193926	0.4152	0.144881	0.0042	0.0191821
2100	Seen a psychiatrist for nerves, anxiety, tension or depression	0.1838	0.0639038	0.004	0.0227931	0.2334	0.0817313	0.0043	0.01935
1618	Alcohol usually taken with meals	-0.1527	0.0661325	0.0209	0.0771782	-0.2253	0.0788589	0.0043	0.01935
20117_2	Alcohol drinker status: Current	-0.2518	0.0792846	0.0015	0.0125506	-0.2669	0.0952908	0.0051	0.0227825
41231_1	Hospital episode type: General episode	0.1742	0.0765109	0.0228	0.0828066	0.2546	0.0916058	0.0054	0.0237755
20002_1075	Non-cancer illness code, self-reported: heart attack/myocardial infarction	0.1877	0.0841063	0.0256	0.0885948	0.2788	0.100104	0.0054	0.0237755
2405	Number of children fathered	0.2415	0.0811247	0.0029	0.0184317	0.2791	0.10074	0.0056	0.02448
30240_irnt	Reticulocyte percentage	0.1004	0.039965	0.012	0.0543288	0.1314	0.0476691	0.0058	0.0248224
30250_irnt	Reticulocyte count	0.1021	0.0406741	0.0121	0.0544088	0.1328	0.0481142	0.0058	0.0248224
1359	Poultry intake	0.1212	0.0658123	0.0655	0.169786	0.2295	0.0831612	0.0058	0.0248224
3751	Chest pain or discomfort when walking uphill or hurrying	0.3026	0.151512	0.0458	0.12993	0.4365	0.160975	0.0067	0.028475
20414	Frequency of drinking alcohol	-0.2082	0.0687083	0.0024	0.0170361	-0.2086	0.0776388	0.0072	0.030389
2867_irnt	Age started smoking in former smokers	-0.2744	0.0878474	0.0018	0.0141643	-0.2952	0.110215	0.0074	0.0310192
20548_3	Manifestations of mania or irritability: My thoughts were racing	0.1389	0.111191	0.2116	0.386375	0.3789	0.142406	0.0078	0.0324735
2090	Seen doctor (GP) for nerves, anxiety, tension or depression	0.1817	0.0536004	0.0007	0.0067058	0.1668	0.0631125	0.0082	0.0339081
20003_1141156836	Treatment/medication code: candesartan cilexetil	0.3238	0.123038	0.0085	0.0410109	0.3438	0.130153	0.0083	0.0340913
129_irnt	Place of birth in UK - north co-ordinate	0.1932	0.108845	0.0759	0.18914	0.3239	0.122992	0.0085	0.03468
1060	Time spent outdoors in winter	0.138	0.0652544	0.0344	0.108278	0.1954	0.0743928	0.0086	0.0348556
22617_2314	Job SOC coding: Secondary education teaching professionals	-0.1524	0.122174	0.2122	0.386403	-0.3712	0.141474	0.0087	0.0350289
20511	Recent poor appetite or overeating	0.2561	0.0919932	0.0054	0.0285552	0.2633	0.100765	0.009	0.036
20111_100	Illnesses of siblings: None of the above (group 1)	-0.1727	0.0643083	0.0072	0.0360545	-0.211	0.0808863	0.0091	0.0361636
1628	Alcohol intake versus 10 years previously	0.1282	0.0730776	0.0794	0.193926	0.2197	0.0843929	0.0092	0.0363252
2335	Chest pain or discomfort	0.2112	0.0710083	0.0029	0.0184317	0.2252	0.0870641	0.0097	0.0380538
20003_1140871310	Treatment/medication code: ibuprofen	0.204	0.0890441	0.022	0.0807889	0.2649	0.102718	0.0099	0.0384906
1210	Snoring	-0.0842	0.0574274	0.1426	0.288253	-0.1834	0.0711791	0.01	0.0384906
3731	Former alcohol drinker	0.0977	0.115799	0.3988	0.587245	0.3254	0.126271	0.01	0.0384906
20003_1140868226	Treatment/medication code: aspirin	0.1979	0.081858	0.0156	0.0621181	0.2614	0.101621	0.0101	0.0386325
22606_2	Workplace very noisy: Often	0.2776	0.0986426	0.0049	0.0261202	0.2834	0.110556	0.0104	0.0395329
5001	FI7 : synonym	-0.1811	0.106336	0.0885	0.207676	-0.3167	0.124002	0.0106	0.0400444
1578	Average weekly champagne plus white wine intake	-0.2842	0.0925884	0.0021	0.0155966	-0.2607	0.102517	0.011	0.0413006
20002_1473	Non-cancer illness code, self-reported: high cholesterol	0.1889	0.0646387	0.0035	0.0208423	0.188	0.0740799	0.0112	0.0415418
22601_23143401	Job coding: secondary school teacher or teaching professional (including head teacher)	-0.1906	0.123342	0.1223	0.258487	-0.3624	0.142908	0.0112	0.0415418
1259	Smoking/smokers in household	0.2738	0.11213	0.0146	0.0599416	0.3228	0.127418	0.0113	0.0416602
4598	Ever depressed for a whole week	0.2289	0.0919794	0.0128	0.0569678	0.2446	0.0971213	0.0118	0.0429857
2217_irnt	Age started wearing glasses or contact lenses	0.1015	0.0543187	0.0617	0.161086	0.16	0.0635047	0.0118	0.0429857
20548_7	Manifestations of mania or irritability: I was easily distracted	0.2264	0.123811	0.0675	0.173192	0.4051	0.161775	0.0123	0.044542
1418_3	Milk type used: Skimmed	0.2417	0.0848308	0.0044	0.0242367	0.2521	0.101355	0.0129	0.04644
20003_1140860696	Treatment/medication code: lisinopril	0.1361	0.0966482	0.1591	0.315811	0.2973	0.119787	0.0131	0.0468842
30510_irnt	Creatinine (enzymatic) in urine	0.0877	0.057478	0.1271	0.265026	0.1703	0.0688665	0.0134	0.0476791
4277	Volume level set by participant (right)	0.2598	0.107444	0.0156	0.0621181	0.296	0.120335	0.0139	0.0488897
20002_1112	Non-cancer illness code, self-reported: chronic obstructive airways disease/copd	0.1674	0.133674	0.2105	0.386375	0.3803	0.154631	0.0139	0.0488897
1279	Exposure to tobacco smoke outside home	0.2066	0.0716988	0.004	0.0227931	0.2188	0.0901413	0.0152	0.0531566
22702_irnt	Home location - east co-ordinate (rounded)	-0.3726	0.119573	0.0018	0.0141643	-0.3374	0.141836	0.0174	0.0566426
3062_irnt	Forced vital capacity (FVC)	-0.132	0.0491657	0.0073	0.0362805	-0.1275	0.0542761	0.0188	0.0605558
20536_0	Weight change during worst episode of depression: Stayed about the same or was on a diet	-0.3115	0.10425	0.0028	0.0183248	-0.2982	0.128413	0.0202	0.0640539
20074_irnt	Home location at assessment - east co-ordinate (rounded)	-0.3629	0.119943	0.0025	0.0170361	-0.3274	0.143786	0.0228	0.069768
22615_1	Workplace had a lot of diesel exhaust: Sometimes	0.4202	0.139029	0.0025	0.0170361	0.3423	0.152255	0.0246	0.0733217
22606_0	Workplace very noisy: Rarely/never	-0.3533	0.136383	0.0096	0.0456518	-0.3389	0.150931	0.0247	0.0733217
1190	Nap during day	0.1401	0.0482073	0.0037	0.0216434	0.1264	0.0574781	0.0279	0.0805415
4957	FI3 : word interpolation	-0.196	0.0677146	0.0038	0.0220333	-0.1802	0.0834375	0.0308	0.0871465
4290_irnt	Duration screen displayed	0.2044	0.0682106	0.0027	0.017847	0.1589	0.0756091	0.0356	0.0959789
20536_1	Weight change during worst episode of depression: Gained weight	0.3196	0.116404	0.006	0.0309844	0.256	0.131013	0.0507	0.125115
20517	Trouble falling or staying asleep, or sleeping too much	0.2466	0.0895522	0.0059	0.0307079	0.1653	0.0985277	0.0934	0.197106
4291	Number of attempts	0.2304	0.0807571	0.0043	0.0240873	0.1347	0.0942419	0.1529	0.285229
20110_100	Illnesses of mother: None of the above (group 1)	-0.2305	0.0784654	0.0033	0.0200119	-0.1187	0.0997144	0.2339	0.382051
20522	Been in a confiding relationship as an adult	-0.2816	0.10693	0.0085	0.0410109	-0.1146	0.116192	0.324	0.493254

### Sheet: Table S4
Table S4. Latent causal variable results (FDR q<0.05) to detect putative causal relationships between COVID-19 outcomes and phenotypes ascertained in the UK Biobank European ancestry cohort. A2: very severe respiratory COVID-19 versus population; B2: hospitalized COVID-19 versus population.
UKB Field ID	Description	A2_gcp_pm	A2_gcp_pse	A2_gcp_p_zero_two_tailed	A2_gcp_fdr	B2_gcp_pm	B2_gcp_pse	B2_gcp_p_zero_two_tailed	B2_gcp_fdr
ukb_2492	Taking other prescription medications	0.421353	0.3865	0.31614	0.982899	0.795536	0.149383	6.94e-33	1.30472e-30
ukb_41248_1000	Destinations on discharge from hospital (recoded): Usual Place of residence	0.219583	0.185397	0.386091	0.982899	0.265397	0.406968	3.73e-23	3.5062e-21
ukb_2178	Overall health rating	-0.365033	0.370372	0.298728	0.982899	-0.091202	0.466699	3.43e-20	2.14947e-18
ukb_4598	Ever depressed for a whole week	0.407998	0.363527	0.344637	0.982899	0.780801	0.149918	6.47e-17	3.0409e-15
ukb_20117_2	Alcohol drinker status: Current	0.632593	0.402092	7.04e-09	1.2032e-07	0.847791	0.0891987	4.13e-13	1.55288e-11
ukb_1558	Alcohol intake frequency.	0.607955	0.214455	4.24e-16	1.9928e-14	0.237208	0.319798	5.85e-13	1.57114e-11
ukb_2080	Frequency of tiredness / lethargy in last 2 weeks	-0.0421956	0.540543	0.530829	0.982899	-0.189408	0.294214	5.34e-13	1.57114e-11
ukb_20111_100	Illnesses of siblings: None of the above (group 1)	-0.103572	0.39966	0.980729	0.995305	0.821122	0.197642	4.92e-11	1.1562e-09
ukb_22702_irnt	Home location - east co-ordinate (rounded)	0.105931	0.120822	1.92e-05	0.000188	-0.267071	0.353328	4.73e-10	9.88044e-09
ukb_20074_irnt	Home location at assessment - east co-ordinate (rounded)	0.100932	0.254543	2e-05	0.000188	-0.786342	0.283267	9.24e-10	1.73712e-08
ukb_1508_3	Coffee type: Ground coffee (include espresso, filter etc)	0.0491358	0.246279	0.204762	0.844982	-0.622238	0.349296	1.38e-09	2.35855e-08
ukb_20116_0	Smoking status: Never	0.116292	0.426373	0.517714	0.982899	0.577987	0.154215	1.89e-09	2.961e-08
ukb_1418_3	Milk type used: Skimmed	0.00345528	0.579746	0.911873	0.982899	0.742114	0.167377	4.59e-09	6.63785e-08
ukb_1767	Adopted as a child	0.601409	0.0694191	2.42e-18	2.2748e-16	-0.256755	0.13745	3.75e-08	5.03571e-07
ukb_4631	Ever unenthusiastic/disinterested for a whole week	0.0193982	0.586485	0.597284	0.982899	0.798822	0.155303	1.02e-07	1.2784e-06
ukb_3606	Chest pain or discomfort walking normally	0.0256186	0.577286	0.803745	0.982899	0.299627	0.100032	1.57e-07	1.84475e-06
ukb_4825	Noisy workplace	-0.321698	0.434701	0.370163	0.982899	0.752393	0.17421	2.39e-07	2.64306e-06
ukb_22611_2	Workplace had a lot of cigarette smoke from other people smoking: Often	-0.537113	0.611982	3.81e-05	0.000341086	-0.584529	0.460031	3.52e-07	3.67644e-06
ukb_2443	Diabetes diagnosed by doctor	-0.0672806	0.119816	0.016222	0.112953	0.831283	0.28856	9.42e-07	9.32084e-06
ukb_20002_1074	Non-cancer illness code, self-reported: angina	0.328365	0.444238	0.273804	0.953244	0.233981	0.0982198	1.41e-06	1.3254e-05
ukb_2316	Wheeze or whistling in the chest in last year	0.437504	0.344112	0.348053	0.982899	0.690495	0.189327	1.58e-06	1.41448e-05
ukb_20002_1220	Non-cancer illness code, self-reported: diabetes	0.538735	0.180778	1.42e-12	3.81371e-11	-0.0718186	0.15703	1.02e-05	8.71636e-05
ukb_2277	Frequency of solarium/sunlamp use	-0.00446095	0.579432	0.899961	0.982899	0.156988	0.12663	1.13e-05	9.23652e-05
ukb_3536_irnt	Age started hormone-replacement therapy (HRT)	0.01809	0.515392	0.64517	0.982899	0.78477	0.162905	1.44e-05	0.0001128
ukb_20111_9	Illnesses of siblings: Diabetes	0.540576	0.284065	0.120307	0.565898	0.700149	0.184099	1.68e-05	0.000126336
ukb_22607_1	Workplace very cold: Sometimes	0.443205	0.111218	3.16e-07	4.24343e-06	0.486681	0.158548	5.28e-05	0.000381785
ukb_4990	FI6 : conditional arithmetic	-0.00388059	0.58026	0.782527	0.982899	0.753657	0.180722	0.000103174	0.000718397
ukb_1538_1	Major dietary changes in the last 5 years: Yes, because of illness	-0.330118	0.423428	0.37253	0.982899	0.0363096	0.112989	0.00012626	0.000832866
ukb_129_irnt	Place of birth in UK - north co-ordinate	-0.35356	0.38705	0.675431	0.982899	0.136913	0.444027	0.000128474	0.000832866
ukb_20539	Frequency of inability to stop worrying during worst period of anxiety	0.618548	0.354891	3.1e-09	5.828e-08	0.0561578	0.21261	0.000143324	0.000898164
ukb_22606_0	Workplace very noisy: Rarely/never	-0.211269	0.490502	0.48079	0.982899	0.542309	0.185106	0.000389156	0.00236004
ukb_20003_1140923346	Treatment/medication code: co-codamol	0.501267	0.321549	0.196291	0.844117	0.557605	0.242887	0.000459665	0.0026513
ukb_4728	Leg pain on walking	0.196395	0.542049	0.37365	0.982899	0.183716	0.181772	0.000465388	0.0026513
ukb_1050	Time spend outdoors in summer	-0.0977497	0.379625	0.890516	0.982899	0.566275	0.242401	0.000774725	0.00428377
ukb_20110_9	Illnesses of mother: Diabetes	0.625334	0.252556	0.0174747	0.11733	0.665535	0.376042	0.000940781	0.00505334
ukb_20003_1140884600	Treatment/medication code: metformin	0.576921	0.144209	1.07e-05	0.000111756	0.712742	0.225707	0.00270149	0.0141078
ukb_1468_4	Cereal type: Muesli	-0.262305	0.456332	0.617826	0.982899	-0.661664	0.286753	0.00295447	0.0150119
ukb_22601_23143401	Job coding: secondary school teacher or teaching professional (including head teacher)	0.0121697	0.592353	0.514542	0.982899	0.675177	0.224101	0.00384807	0.0190378
ukb_20003_1140879616	Treatment/medication code: amitriptyline	0.0569877	0.496608	0.984716	0.995305	0.041439	0.593782	0.00395166	0.019049
ukb_20002_1075	Non-cancer illness code, self-reported: heart attack/myocardial infarction	0.228824	0.331058	7.6e-13	2.38133e-11	-0.609427	0.282809	0.00476775	0.0224084
ukb_41235	Spells in hospital	0.286304	0.073633	3.27e-11	6.83067e-10	-0.47575	0.464762	0.0100579	0.0461194
ukb_22606_2	Workplace very noisy: Often	0.50173	0.302846	0.21574	0.844982	-0.690747	0.25598	0.0108031	0.0483565
ukb_20003_1141156836	Treatment/medication code: candesartan cilexetil	0.640788	0.374005	2.3e-07	3.60333e-06	-0.561845	0.295845	0.0828235	0.298552
ukb_20003_1140874420	Treatment/medication code: quinine	-0.62412	0.332095	0.00215998	0.0169199	-0.466885	0.408648	0.0908304	0.316224
ukb_1259	Smoking/smokers in household	0.162091	0.478791	2.86e-07	4.136e-06	0.543523	0.299743	0.113106	0.379713
ukb_1618	Alcohol usually taken with meals	0.357527	0.105769	1.32e-17	8.272e-16	-0.397545	0.388577	0.303318	0.74057
ukb_20508	Recent trouble concentrating on things	-0.327128	0.321248	7.06e-07	8.2955e-06	-0.435238	0.359469	0.330106	0.792001
ukb_22501_irnt	Year ended full time education	0.283394	0.0413075	1.81e-11	4.2535e-10	-0.336438	0.42273	0.392271	0.857522
ukb_20536_1	Weight change during worst episode of depression: Gained weight	0.249217	0.341459	2.42e-06	2.67623e-05	-0.301571	0.438213	0.4164	0.879586
ukb_20548_3	Manifestations of mania or irritability: My thoughts were racing	0.685512	0.201675	0.000514302	0.00420386	0.373294	0.394964	0.45582	0.893177
ukb_20117_1	Alcohol drinker status: Previous	0.614892	0.288353	3.41e-15	1.28216e-13	-0.287255	0.435056	0.685726	0.934961
ukb_20491	Someone to take to doctor when needed as a child	-0.32914	0.518725	2.01e-43	3.7788e-41	-0.0485274	0.565913	0.794911	0.941151
ukb_3751	Chest pain or discomfort when walking uphill or hurrying	-0.564442	0.441283	6.52e-07	8.17173e-06	-0.0699192	0.550644	0.908498	0.955755
ukb_1279	Exposure to tobacco smoke outside home	0.119406	0.0489	0.000127582	0.00109025	0.0503703	0.215204	0.922843	0.958533

### Sheet: Table S5
Table S5. Significant genome-wide association results (FDR q<0.05 in at least one ancestry) for 14 COVID-19 risk loci detected across three phenotype definitions and six ancestries from the Pan-UKBiobank.
Pan UKB Phenotype Code	chr	pos	other_allele	effect_allele	af_meta	beta_meta	se_meta	pval_meta	pval_heterogeneity	af_AFR	af_AMR	af_CSA	af_EAS	af_EUR	af_MID	beta_AFR	beta_AMR	beta_CSA	beta_EAS	beta_EUR	beta_MID	se_AFR	se_AMR	se_CSA	se_EAS	se_EUR	se_MID	pval_AFR	pval_AMR	pval_CSA	pval_EAS	pval_EUR	pval_MID	low_confidence_AFR	low_confidence_AMR	low_confidence_CSA	low_confidence_EAS	low_confidence_EUR	low_confidence_MID	af_cases_meta	af_controls_meta	af_cases_AFR	af_cases_AMR	af_cases_CSA	af_cases_EAS	af_cases_EUR	af_cases_MID	af_controls_AFR	af_controls_AMR	af_controls_CSA	af_controls_EAS	af_controls_EUR	af_controls_MID	fdr_AFR	fdr_AMR	fdr_CSA	fdr_EAS	fdr_EUR	fdr_MID
biomarkers-30610-both_sexes-irnt	9	136132908	T	TC	0.3407	NA	0	NA	NA	0.2876	0.2964	0.4381	0.3849	0.3392	0.3798	-0.198	-0.2362	-0.1334	-0.1739	-0.3456	-0.2434	0.01974	0.04877	0.01496	0.02649	0	0.03911	1.128e-23	1.278e-06	4.816e-19	5.239e-11	0	4.865e-10	false	false	false	false	false	false	NA	NA	NA	NA	NA	NA	NA	NA	NA	NA	NA	NA	NA	NA	3.25676e-19	0.0368984	1.39048e-14	1.5126e-06	0	1.40462e-05
continuous-30120-both_sexes-irnt	6	31121426	G	A	0.06466	0.144	0.005048	5.162e-179	2.952e-05	0.05589	0.1043	0.102	0.06711	0.0638	0.0928	0.04155	0.0769	0.0616	-0.004046	0.1515	0.08126	0.04008	0.07394	0.02564	0.05355	0.00525	0.05967	0.2998	0.2983	0.01628	0.9398	4.495e-183	0.1732	false	false	false	false	false	false	NA	NA	NA	NA	NA	NA	NA	NA	NA	NA	NA	NA	NA	NA	1	1	1	1	2.92004e-178	1
continuous-LDLC-both_sexes-medadj_irnt	9	136132908	T	TC	0.3405	0.05685	0.002635	3.043e-103	3.013e-05	0.2869	0.2988	0.4388	0.3835	0.339	0.3855	-0.00792	0.1477	0.003932	0.00015	0.05976	0.02235	0.02168	0.0522	0.01616	0.02883	0.002713	0.04053	0.7149	0.00466	0.8078	0.9958	1.411e-107	0.5814	false	false	false	false	false	false	NA	NA	NA	NA	NA	NA	NA	NA	NA	NA	NA	NA	NA	NA	1	1	1	1	2.03692e-103	1
continuous-LDLC-both_sexes-medadj_raw	9	136132908	T	TC	0.3405	0.04832	0.002287	4.699e-99	1.575e-05	0.2869	0.2988	0.4388	0.3835	0.339	0.3855	-0.006859	0.1318	-0.0004659	-0.002246	0.05101	0.01264	0.01838	0.0525	0.01405	0.02538	0.002354	0.03589	0.709	0.01208	0.9736	0.9295	4.027e-104	0.7248	false	false	false	false	false	false	NA	NA	NA	NA	NA	NA	NA	NA	NA	NA	NA	NA	NA	NA	1	1	1	1	3.87558e-100	1
continuous-30020-both_sexes-irnt	9	136132908	T	TC	0.3406	-0.04042	0.002046	7.591e-87	1.669e-05	0.2883	0.2984	0.4389	0.3828	0.3391	0.3776	-0.005291	-0.01429	0.008942	0.01357	-0.04294	0.03721	0.01634	0.04163	0.01391	0.02343	0.002101	0.03352	0.746	0.7314	0.5202	0.5624	7.746e-93	0.2669	false	false	false	false	false	false	NA	NA	NA	NA	NA	NA	NA	NA	NA	NA	NA	NA	NA	NA	1	1	1	1	4.47285e-89	1
continuous-30030-both_sexes-irnt	9	136132908	T	TC	0.3406	-0.04208	0.002111	2.122e-88	0.0003829	0.2883	0.2984	0.4389	0.3828	0.3391	0.3776	-0.006862	-0.03332	-8.723e-05	-0.009516	-0.04437	0.0378	0.01667	0.04268	0.01379	0.0234	0.002171	0.03291	0.6806	0.435	0.995	0.6842	7.503e-93	0.2507	false	false	false	false	false	false	NA	NA	NA	NA	NA	NA	NA	NA	NA	NA	NA	NA	NA	NA	1	1	1	1	4.47285e-89	1
continuous-30130-both_sexes-irnt	9	136132908	T	TC	0.3406	-0.05284	0.002618	1.419e-90	0.7987	0.2882	0.2987	0.4383	0.3829	0.3391	0.3777	-0.05365	-0.09903	-0.0365	-0.03548	-0.05336	-0.05225	0.02016	0.05144	0.01548	0.02776	0.002703	0.03818	0.007785	0.05419	0.01838	0.2013	9.172e-87	0.1711	false	false	false	false	false	false	NA	NA	NA	NA	NA	NA	NA	NA	NA	NA	NA	NA	NA	NA	1	1	1	1	4.41357e-83	1
continuous-30010-both_sexes-irnt	9	136132908	T	TC	0.3406	-0.04021	0.002289	4.556e-69	4.429e-08	0.2883	0.2984	0.4389	0.3828	0.3391	0.3776	0.01896	-0.06647	0.02865	-0.0193	-0.04318	0.08643	0.02059	0.04561	0.01521	0.0283	0.002346	0.03754	0.3572	0.145	0.05967	0.4951	1.129e-75	0.02132	false	false	false	false	false	false	NA	NA	NA	NA	NA	NA	NA	NA	NA	NA	NA	NA	NA	NA	1	1	1	1	4.65664e-72	1
categorical-6152-both_sexes-5	9	136132908	T	TC	NA	0.2925	0.01656	8.533e-70	0.5586	NA	NA	NA	NA	NA	NA	0.2859	NA	0.1502	NA	0.2949	NA	0.1416	NA	0.1331	NA	0.01681	NA	0.04345	NA	0.2591	NA	6.969e-69	NA	false	NA	false	NA	false	NA	0.4028	0.3391	0.344	NA	0.4708	NA	0.4023	NA	0.2861	NA	0.439	NA	0.3379	NA	1	NA	1	NA	2.51511e-65	NA
categorical-20002-both_sexes-1094	9	136132908	T	TC	NA	0.2916	0.01671	3.149e-68	0.6578	NA	NA	NA	NA	NA	NA	0.3292	NA	0.1701	NA	0.2929	NA	0.1442	NA	0.1391	NA	0.01694	NA	0.02239	NA	0.2215	NA	5.993e-67	NA	false	NA	false	NA	false	NA	0.4029	0.3392	0.3542	NA	0.4727	NA	0.4022	NA	0.2866	NA	0.4387	NA	0.338	NA	1	NA	1	NA	1.92255e-63	NA
continuous-30190-both_sexes-irnt	3	46402431	A	T	0.06537	-0.0854	0.004968	3.168e-66	0.3335	0.004638	0.04227	0.1981	0.04137	0.06371	0.07337	-0.2437	-0.05169	-0.05969	-0.07069	-0.08801	0.02018	0.1515	0.1125	0.01837	0.06703	0.005198	0.06979	0.1077	0.6459	0.001159	0.2916	2.646e-64	0.7725	false	false	false	false	false	false	NA	NA	NA	NA	NA	NA	NA	NA	NA	NA	NA	NA	NA	NA	1	1	1	1	8.59447e-60	1
continuous-30180-both_sexes-irnt	6	31121426	G	A	0.06466	0.07822	0.00489	1.378e-57	0.07879	0.05589	0.1043	0.102	0.06711	0.0638	0.0928	0.006529	0.09417	0.02083	0.02514	0.08211	0.06751	0.04141	0.07894	0.02486	0.05624	0.005071	0.06284	0.8747	0.2329	0.4021	0.6549	5.625e-59	0.2827	false	false	false	false	false	false	NA	NA	NA	NA	NA	NA	NA	NA	NA	NA	NA	NA	NA	NA	1	1	1	1	1.21804e-54	1
phecode-451.2-both_sexes	9	136132908	T	TC	NA	0.3682	0.02317	7.244e-57	0.1052	NA	NA	NA	NA	NA	NA	0.08414	NA	NA	NA	0.3731	NA	0.1768	NA	NA	NA	0.02337	NA	0.6342	NA	NA	NA	2.173e-57	NA	false	NA	NA	NA	false	NA	0.4186	0.3386	0.3077	NA	NA	NA	0.4204	NA	0.2885	NA	NA	NA	0.3394	NA	1	NA	NA	NA	6.27389e-54	NA
icd10-I80-both_sexes	9	136132908	T	TC	NA	0.3465	0.02219	5.905e-55	0.1302	NA	NA	NA	NA	NA	NA	0.06228	NA	0.1399	NA	0.3543	NA	0.167	NA	0.2004	NA	0.02253	NA	0.7092	NA	0.4851	NA	1.044e-55	NA	false	NA	false	NA	false	NA	0.415	0.3397	0.3011	NA	0.4712	NA	0.4156	NA	0.2874	NA	0.4389	NA	0.3384	NA	1	NA	1	NA	2.74022e-52	NA
phecode-451-both_sexes	9	136132908	T	TC	NA	0.3433	0.0221	2.079e-54	0.1235	NA	NA	NA	NA	NA	NA	0.05404	NA	0.1397	NA	0.3511	NA	0.1667	NA	0.1985	NA	0.02244	NA	0.7459	NA	0.4815	NA	3.44e-55	NA	false	NA	false	NA	false	NA	0.4146	0.3406	0.3011	NA	0.4717	NA	0.4153	NA	0.2885	NA	0.439	NA	0.3394	NA	1	NA	1	NA	8.27664e-52	NA
continuous-30000-both_sexes-irnt	6	31121426	G	A	0.06466	0.06786	0.004272	8.084e-57	0.5474	0.05588	0.1042	0.1019	0.06706	0.0638	0.093	0.04772	0.00834	0.05823	-0.02098	0.06934	0.04431	0.04041	0.07308	0.02375	0.05419	0.004401	0.06372	0.2377	0.9091	0.01422	0.6986	6.132e-56	0.4868	false	false	false	false	false	false	NA	NA	NA	NA	NA	NA	NA	NA	NA	NA	NA	NA	NA	NA	1	1	1	1	9.95867e-52	1
continuous-30130-both_sexes-irnt	3	46402431	A	T	0.06537	-0.07903	0.005016	6.132e-56	0.2351	0.004638	0.04227	0.1981	0.04137	0.06371	0.07337	-0.0815	-0.03701	-0.04012	-0.1193	-0.08225	0.01675	0.1442	0.1157	0.01936	0.06701	0.005232	0.06949	0.572	0.749	0.03823	0.075	1.083e-55	0.8096	false	false	false	false	false	false	NA	NA	NA	NA	NA	NA	NA	NA	NA	NA	NA	NA	NA	NA	1	1	1	1	1.40708e-51	1
continuous-30190-both_sexes-irnt	3	46123055	C	T	0.09996	-0.06268	0.004109	1.582e-52	0.0202	0.007046	0.07882	0.3306	0.05808	0.0968	0.1253	-0.3585	0.05971	-0.03162	-0.1119	-0.0648	-0.05834	0.1195	0.08361	0.01535	0.05719	0.004298	0.05515	0.002692	0.4751	0.03938	0.05038	2.316e-51	0.2902	false	false	false	false	false	false	NA	NA	NA	NA	NA	NA	NA	NA	NA	NA	NA	NA	NA	NA	1	1	1	1	5.14366e-48	1
continuous-30190-both_sexes-irnt	3	46142464	C	T	0.1008	-0.06295	0.0041	3.359e-53	0.02682	0.007213	0.07919	0.3334	0.06081	0.09756	0.1269	-0.3573	0.06353	-0.03493	-0.1135	-0.06474	-0.07091	0.1194	0.08385	0.01538	0.0567	0.004287	0.05498	0.002776	0.4487	0.02317	0.04531	1.6e-51	0.1971	false	false	false	false	false	false	NA	NA	NA	NA	NA	NA	NA	NA	NA	NA	NA	NA	NA	NA	1	1	1	1	1.73232e-47	1
continuous-30190-both_sexes-irnt	3	46142464	C	T	0.1008	-0.06295	0.0041	3.359e-53	0.02682	0.007213	0.07919	0.3334	0.06081	0.09756	0.1269	-0.3573	0.06353	-0.03493	-0.1135	-0.06474	-0.07091	0.1194	0.08385	0.01538	0.0567	0.004287	0.05498	0.002776	0.4487	0.02317	0.04531	1.6e-51	0.1971	false	false	false	false	false	false	NA	NA	NA	NA	NA	NA	NA	NA	NA	NA	NA	NA	NA	NA	1	1	1	1	5.7744e-47	1
biomarkers-30650-both_sexes-irnt	9	136132908	T	TC	0.3407	-0.03718	0.002489	1.835e-50	0.979	0.288	0.298	0.4382	0.3849	0.3392	0.3808	-0.037	-0.01758	-0.03856	-0.02863	-0.03739	-0.008944	0.01895	0.04952	0.01523	0.02758	0.002565	0.03988	0.05083	0.7225	0.01136	0.2993	3.974e-48	0.8225	false	false	false	false	false	false	NA	NA	NA	NA	NA	NA	NA	NA	NA	NA	NA	NA	NA	NA	1	1	1	1	8.19552e-45	1
biomarkers-30730-both_sexes-irnt	9	136132908	T	TC	0.3407	0.03484	0.00248	7.61e-45	0.03521	0.2876	0.2964	0.4381	0.385	0.3392	0.3798	-0.001831	0.01423	0.0109	0.06837	0.03662	-0.009927	0.01599	0.04884	0.01386	0.02774	0.002573	0.03533	0.9088	0.7708	0.4314	0.0137	5.874e-46	0.7787	false	false	false	false	false	false	NA	NA	NA	NA	NA	NA	NA	NA	NA	NA	NA	NA	NA	NA	1	1	1	1	1.13063e-42	1
biomarkers-30690-both_sexes-irnt	9	136132908	T	TC	0.3407	0.0346	0.002502	1.682e-43	0.002654	0.2878	0.2964	0.4381	0.3849	0.3392	0.38	-0.005168	0.1594	0.005346	-0.007821	0.03636	-0.001725	0.0191	0.04915	0.01542	0.02617	0.002579	0.0414	0.7867	0.00118	0.7288	0.765	4e-45	0.9668	false	false	false	false	false	false	NA	NA	NA	NA	NA	NA	NA	NA	NA	NA	NA	NA	NA	NA	1	1	1	1	7.218e-42	1
continuous-LDLC-both_sexes-medadj_irnt	6	31121426	G	A	0.06466	0.06897	0.005051	1.909e-42	0.001378	0.05644	0.1053	0.1017	0.06726	0.06382	0.09531	-0.02496	-0.01916	0.03235	-0.04818	0.07426	-0.09683	0.0426	0.0783	0.02658	0.05711	0.005233	0.06495	0.558	0.8067	0.2236	0.3988	1.04e-45	0.136	false	false	false	false	false	false	NA	NA	NA	NA	NA	NA	NA	NA	NA	NA	NA	NA	NA	NA	1	1	1	1	9.6515e-42	1
biomarkers-30780-both_sexes-irnt	9	136132908	T	TC	0.3407	0.03425	0.002488	4.082e-43	0.0009796	0.2876	0.2958	0.4381	0.3851	0.3391	0.3802	-0.003895	0.181	0.003857	-0.006807	0.03593	-0.008782	0.01951	0.04958	0.01546	0.02647	0.002563	0.03812	0.8417	0.0002609	0.803	0.7971	1.205e-44	0.8178	false	false	false	false	false	false	NA	NA	NA	NA	NA	NA	NA	NA	NA	NA	NA	NA	NA	NA	1	1	1	1	2.04652e-41	1
continuous-LDLC-both_sexes-medadj_raw	6	31121426	G	A	0.06466	0.05943	0.004386	7.909e-42	0.002203	0.05644	0.1053	0.1017	0.06726	0.06382	0.09531	-0.0245	-0.01425	0.03064	-0.04095	0.06381	-0.0807	0.03611	0.07875	0.02311	0.05026	0.004541	0.05752	0.4976	0.8564	0.1849	0.4152	7.694e-45	0.1606	false	false	false	false	false	false	NA	NA	NA	NA	NA	NA	NA	NA	NA	NA	NA	NA	NA	NA	1	1	1	1	6.24772e-41	1
continuous-30130-both_sexes-irnt	3	46123055	C	T	0.09996	-0.05472	0.004149	1.015e-39	0.3683	0.007046	0.07882	0.3306	0.05808	0.0968	0.1253	-0.202	0.04165	-0.03195	-0.08748	-0.05626	-0.04405	0.1137	0.08596	0.01617	0.05717	0.004326	0.05492	0.07582	0.6281	0.04815	0.126	1.175e-38	0.4225	false	false	false	false	false	false	NA	NA	NA	NA	NA	NA	NA	NA	NA	NA	NA	NA	NA	NA	1	1	1	1	1.8847e-35	1
phecode-459-both_sexes	9	136132908	T	TC	NA	0.1358	0.01064	2.626e-37	0.1398	NA	NA	NA	NA	NA	NA	0.1391	NA	-0.05074	0.1698	0.1399	-0.05824	0.08566	NA	0.0765	0.2099	0.01086	0.2153	0.1044	NA	0.5071	0.4186	5.46e-38	0.7868	false	NA	false	false	false	false	0.3674	0.3395	0.3164	NA	0.4271	0.4074	0.3666	0.3796	0.2863	NA	0.4396	0.3825	0.3378	0.3799	1	NA	1	1	8.2969e-35	1
phecode-459.9-both_sexes	9	136132908	T	TC	NA	0.1367	0.0107	2.396e-37	0.1285	NA	NA	NA	NA	NA	NA	0.1523	NA	-0.05229	0.1698	0.1407	-0.07204	0.08612	NA	0.07694	0.2099	0.01092	0.2177	0.07701	NA	0.4967	0.4186	5.885e-38	0.7407	false	NA	false	false	false	false	0.3676	0.3395	0.3191	NA	0.4274	0.4074	0.3668	0.3774	0.2863	NA	0.4396	0.3825	0.3378	0.3799	1	NA	1	1	8.49559e-35	1
continuous-30190-both_sexes-irnt	6	31121426	G	A	0.06466	-0.06289	0.00498	1.446e-36	0.06031	0.05589	0.1043	0.102	0.06711	0.0638	0.0928	-0.003449	-0.02366	-0.02439	0.02144	-0.06726	0.03627	0.04196	0.0747	0.02403	0.05384	0.005182	0.06185	0.9345	0.7515	0.3102	0.6905	1.608e-38	0.5576	false	false	false	false	false	false	NA	NA	NA	NA	NA	NA	NA	NA	NA	NA	NA	NA	NA	NA	1	1	1	1	1.16065e-34	1
continuous-51-both_sexes-irnt	6	31121426	G	A	0.06459	-0.05083	0.004015	9.738e-37	0.008772	0.05485	0.1044	0.1018	0.06671	0.06376	0.09291	-0.04079	-0.1095	0.02392	-0.06139	-0.05404	-0.005353	0.03131	0.06656	0.02069	0.04496	0.004168	0.05017	0.1927	0.09992	0.2476	0.1722	1.938e-38	0.915	false	false	false	false	false	false	NA	NA	NA	NA	NA	NA	NA	NA	NA	NA	NA	NA	NA	NA	1	1	1	1	1.25896e-34	1
continuous-30130-both_sexes-irnt	3	46142464	C	T	0.1008	-0.05466	0.004139	8.101e-40	0.4437	0.007213	0.07919	0.3334	0.06081	0.09756	0.1269	-0.205	0.0446	-0.03592	-0.08461	-0.05588	-0.0497	0.1137	0.08621	0.01621	0.05669	0.004315	0.05474	0.07145	0.6049	0.0267	0.1355	2.357e-38	0.3639	false	false	false	false	false	false	NA	NA	NA	NA	NA	NA	NA	NA	NA	NA	NA	NA	NA	NA	1	1	1	1	1.39196e-34	1
continuous-30130-both_sexes-irnt	3	46142464	C	T	0.1008	-0.05466	0.004139	8.101e-40	0.4437	0.007213	0.07919	0.3334	0.06081	0.09756	0.1269	-0.205	0.0446	-0.03592	-0.08461	-0.05588	-0.0497	0.1137	0.08621	0.01621	0.05669	0.004315	0.05474	0.07145	0.6049	0.0267	0.1355	2.357e-38	0.3639	false	false	false	false	false	false	NA	NA	NA	NA	NA	NA	NA	NA	NA	NA	NA	NA	NA	NA	1	1	1	1	4.25321e-34	1
phecode-415.1-both_sexes	9	136132908	T	TC	NA	0.2876	0.02227	3.827e-38	0.1547	NA	NA	NA	NA	NA	NA	0.5508	NA	NA	NA	0.2838	NA	0.1863	NA	NA	NA	0.02244	NA	0.003108	NA	NA	NA	1.123e-36	NA	false	NA	NA	NA	false	NA	0.4009	0.3378	0.4014	NA	NA	NA	0.4009	NA	0.2855	NA	NA	NA	0.3386	NA	1	NA	NA	NA	1.47378e-33	NA
phecode-415.11-both_sexes	9	136132908	T	TC	NA	0.2876	0.02227	3.828e-38	0.1547	NA	NA	NA	NA	NA	NA	0.5508	NA	NA	NA	0.2838	NA	0.1863	NA	NA	NA	0.02244	NA	0.003108	NA	NA	NA	1.123e-36	NA	false	NA	NA	NA	false	NA	0.4009	0.3378	0.4014	NA	NA	NA	0.4009	NA	0.2855	NA	NA	NA	0.3386	NA	1	NA	NA	NA	1.47378e-33	NA
icd10-I26-both_sexes	9	136132908	T	TC	NA	0.2879	0.02236	6.181e-38	0.1629	NA	NA	NA	NA	NA	NA	0.5454	NA	NA	NA	0.2841	NA	0.1859	NA	NA	NA	0.02252	NA	0.003345	NA	NA	NA	1.764e-36	NA	false	NA	NA	NA	false	NA	0.4011	0.3378	0.4014	NA	NA	NA	0.4011	NA	0.2864	NA	NA	NA	0.3386	NA	1	NA	NA	NA	2.21436e-33	NA
categorical-20002-both_sexes-1093	9	136132908	T	TC	NA	0.3259	0.02577	1.204e-36	0.596	NA	NA	NA	NA	NA	NA	0.4357	NA	NA	NA	0.3242	NA	0.2088	NA	NA	NA	0.02597	NA	0.03691	NA	NA	NA	9.349e-36	NA	false	NA	NA	NA	false	NA	0.4098	0.3379	0.375	NA	NA	NA	0.4104	NA	0.2871	NA	NA	NA	0.3387	NA	1	NA	NA	NA	1.12468e-32	NA
categorical-6152-both_sexes-7	9	136132908	T	TC	NA	0.3229	0.02585	8.155e-36	0.8305	NA	NA	NA	NA	NA	NA	0.2788	NA	NA	NA	0.3236	NA	0.2077	NA	NA	NA	0.02605	NA	0.1794	NA	NA	NA	1.974e-35	NA	false	NA	NA	NA	false	NA	0.4089	0.3379	0.3421	NA	NA	NA	0.41	NA	0.2867	NA	NA	NA	0.3387	NA	1	NA	NA	NA	2.27973e-32	NA
phecode-415-both_sexes	9	136132908	T	TC	NA	0.2558	0.02073	5.769e-35	0.01539	NA	NA	NA	NA	NA	NA	0.5623	NA	-0.2056	NA	0.2564	NA	0.1744	NA	0.2012	NA	0.021	NA	0.001267	NA	0.3067	NA	2.727e-34	NA	false	NA	false	NA	false	NA	0.3943	0.3399	0.4024	NA	0.3942	NA	0.3942	NA	0.2855	NA	0.4393	NA	0.3386	NA	1	NA	1	NA	3.02823e-31	NA
continuous-30190-both_sexes-irnt	9	136132908	T	TC	0.3406	-0.0313	0.0026	2.261e-33	0.9372	0.2882	0.2987	0.4383	0.3829	0.3391	0.3777	-0.01336	-0.03378	-0.02665	-0.02693	-0.03189	-0.007529	0.02117	0.05002	0.01469	0.02777	0.002685	0.03834	0.528	0.4995	0.06968	0.3322	1.567e-32	0.8443	false	false	false	false	false	false	NA	NA	NA	NA	NA	NA	NA	NA	NA	NA	NA	NA	NA	NA	1	1	1	1	1.67565e-29	1
biomarkers-30620-both_sexes-irnt	9	136132908	T	TC	0.3407	0.02704	0.002376	5.393e-30	0.6068	0.2877	0.2967	0.4384	0.385	0.3392	0.3799	0.02432	0.06352	0.003453	0.04952	0.02746	0.03898	0.01822	0.06136	0.01488	0.02911	0.002444	0.03843	0.1819	0.3006	0.8165	0.08888	2.732e-29	0.3104	false	false	false	false	false	false	NA	NA	NA	NA	NA	NA	NA	NA	NA	NA	NA	NA	NA	NA	1	1	1	1	2.81708e-26	1
biomarkers-30710-both_sexes-irnt	9	136132908	T	TC	0.3407	0.02876	0.002627	6.763e-28	0.01306	0.2874	0.2967	0.4383	0.3848	0.3391	0.3798	-0.009547	0.0743	0.002609	0.07801	0.03015	-0.04091	0.02048	0.05128	0.01474	0.02848	0.002716	0.03597	0.6411	0.1474	0.8595	0.006161	1.286e-28	0.2555	false	false	false	false	false	false	NA	NA	NA	NA	NA	NA	NA	NA	NA	NA	NA	NA	NA	NA	1	1	1	1	1.28032e-25	1
biomarkers-30750-both_sexes-irnt	9	136132908	T	TC	0.3407	0.01683	0.001497	2.646e-29	0.2591	0.2892	0.2961	0.4383	0.3829	0.3391	0.3822	0.007312	0.08752	0.03251	0.02721	0.01673	-0.05782	0.02445	0.04967	0.01628	0.02709	0.001511	0.04134	0.7649	0.07808	0.04578	0.3152	1.649e-28	0.1619	false	false	false	false	false	false	NA	NA	NA	NA	NA	NA	NA	NA	NA	NA	NA	NA	NA	NA	1	1	1	1	1.587e-25	1
continuous-30210-both_sexes-irnt	6	31121426	G	A	0.06466	-0.05898	0.005101	6.301e-31	0.8778	0.05589	0.1043	0.102	0.06711	0.0638	0.0928	-0.05493	-0.1295	-0.08342	-0.0458	-0.05807	-0.02758	0.04423	0.08606	0.02652	0.05939	0.005277	0.07409	0.2142	0.1325	0.00166	0.4406	3.683e-28	0.7097	false	false	false	false	false	false	NA	NA	NA	NA	NA	NA	NA	NA	NA	NA	NA	NA	NA	NA	1	1	1	1	1.99379e-24	1
biomarkers-30860-both_sexes-irnt	6	31121426	G	A	0.06479	0.05342	0.005092	9.577e-26	0.04986	0.05669	0.1069	0.1029	0.0681	0.0639	0.09212	0.008751	-0.1157	0.01001	-0.04548	0.05718	0.0719	0.04041	0.0871	0.02684	0.05825	0.005277	0.06637	0.8286	0.1839	0.7091	0.4349	2.361e-27	0.2787	false	false	false	false	false	false	NA	NA	NA	NA	NA	NA	NA	NA	NA	NA	NA	NA	NA	NA	1	1	1	1	1.09554e-23	1
continuous-NAP-both_sexes-irnt	6	31121426	G	A	0.06475	0.05332	0.00519	9.296e-25	0.01082	0.05663	0.1066	0.1027	0.06804	0.06387	0.09178	0.01425	-0.09786	-0.002844	-0.05964	0.05869	0.02729	0.03701	0.08059	0.02527	0.05532	0.005415	0.06348	0.7002	0.2247	0.9104	0.2809	2.284e-27	0.6673	false	false	false	false	false	false	NA	NA	NA	NA	NA	NA	NA	NA	NA	NA	NA	NA	NA	NA	1	1	1	1	1.09554e-23	1
continuous-23109-both_sexes-irnt	9	136132908	T	TC	0.3409	0.02041	0.001897	5.425e-27	0.9048	0.2889	0.2969	0.4391	0.3837	0.3393	0.3795	0.00769	0.0003494	0.01916	0.006155	0.02087	0.01407	0.01479	0.04409	0.01132	0.02012	0.001957	0.02736	0.603	0.9937	0.09052	0.7597	1.431e-26	0.6071	false	false	false	false	false	false	NA	NA	NA	NA	NA	NA	NA	NA	NA	NA	NA	NA	NA	NA	1	1	1	1	1.33277e-23	1
continuous-23110-both_sexes-irnt	9	136132908	T	TC	0.3409	0.01966	0.001866	6.069e-26	0.5487	0.2889	0.2971	0.4391	0.3837	0.3393	0.3795	-0.003713	-0.006986	0.01162	0.01587	0.02046	0.00478	0.01458	0.041	0.01126	0.01982	0.001924	0.02766	0.7989	0.8647	0.3022	0.4234	2.025e-26	0.8628	false	false	false	false	false	false	NA	NA	NA	NA	NA	NA	NA	NA	NA	NA	NA	NA	NA	NA	1	1	1	1	1.82706e-23	1
biomarkers-30650-both_sexes-irnt	6	31121426	G	A	0.06467	0.0522	0.004773	7.665e-28	0.69	0.05598	0.1061	0.102	0.06703	0.0638	0.09308	0.03399	0.05544	0.02691	0.07031	0.05285	0.1353	0.03757	0.07373	0.02501	0.05424	0.004949	0.06418	0.3657	0.4521	0.2819	0.1948	1.292e-26	0.03501	false	false	false	false	false	false	NA	NA	NA	NA	NA	NA	NA	NA	NA	NA	NA	NA	NA	NA	1	1	1	1	5.59539e-23	1
continuous-30000-both_sexes-irnt	9	136132908	T	TC	0.3406	-0.02414	0.002226	2.145e-27	0.1172	0.2883	0.2984	0.4389	0.3828	0.3391	0.3776	-0.05723	-0.1217	-0.01331	-0.005982	-0.02376	-0.06721	0.02039	0.04892	0.01452	0.02795	0.002281	0.03953	0.005001	0.01287	0.3592	0.8305	2.05e-25	0.08907	false	false	false	false	false	false	NA	NA	NA	NA	NA	NA	NA	NA	NA	NA	NA	NA	NA	NA	1	1	1	1	1.79356e-22	1
categorical-6149-both_sexes-1	3	46402431	A	T	NA	-0.1566	0.01513	4.274e-25	0.3978	NA	NA	NA	NA	NA	NA	-0.5861	-0.3365	-0.03554	-0.2031	-0.163	0.01149	0.5634	0.3847	0.06812	0.1925	0.01561	0.2483	0.2982	0.3818	0.6019	0.2914	1.631e-25	0.9631	true	false	false	false	false	false	0.05799	0.06719	0.00303	0.02913	0.1925	0.03407	0.05538	0.08121	0.004873	0.04405	0.1978	0.04149	0.06473	0.07302	1	1	1	1	6.62206e-22	1
continuous-30260-both_sexes-irnt	9	136132908	T	TC	0.3406	0.02547	0.002658	9.59e-22	0.1028	0.289	0.3018	0.438	0.3819	0.339	0.3791	-0.02354	-0.00402	0.01136	-0.0154	0.02721	0.008952	0.02048	0.06344	0.01658	0.02953	0.002737	0.03983	0.2503	0.9495	0.4933	0.6019	2.731e-23	0.8222	false	false	false	false	false	false	NA	NA	NA	NA	NA	NA	NA	NA	NA	NA	NA	NA	NA	NA	1	1	1	1	2.3191e-20	1
prescriptions-anti-coagulant|vitamin_K_epoxide_reductase_inhibitor-both_sexes	9	136132908	T	TC	NA	0.1873	0.01881	2.357e-23	0.7702	NA	NA	NA	NA	NA	NA	NA	NA	0.2349	NA	0.1867	NA	NA	NA	0.1639	NA	0.01894	NA	NA	NA	0.1519	NA	6.368e-23	NA	NA	NA	false	NA	false	NA	0.3808	0.3407	NA	NA	0.5	NA	0.3783	NA	NA	NA	0.4385	NA	0.3386	NA	NA	NA	1	NA	5.10714e-20	NA
prescriptions-warfarin-both_sexes	9	136132908	T	TC	NA	0.1873	0.01881	2.357e-23	0.7702	NA	NA	NA	NA	NA	NA	NA	NA	0.2349	NA	0.1867	NA	NA	NA	0.1639	NA	0.01894	NA	NA	NA	0.1519	NA	6.368e-23	NA	NA	NA	false	NA	false	NA	0.3808	0.3407	NA	NA	0.5	NA	0.3783	NA	NA	NA	0.4385	NA	0.3386	NA	NA	NA	1	NA	5.10714e-20	NA
categorical-6152-both_sexes-100	9	136132908	T	TC	NA	-0.05328	0.005318	1.266e-23	0.8769	NA	NA	NA	NA	NA	NA	-0.09834	-0.03929	-0.04528	-0.01733	-0.05288	-0.08748	0.04109	0.1098	0.0342	0.06005	0.005471	0.0865	0.01671	0.7206	0.1855	0.7729	4.173e-22	0.3119	false	false	false	false	false	false	0.3371	0.3484	0.2801	0.2935	0.4364	0.3843	0.3356	0.3782	0.3005	0.3036	0.4464	0.3801	0.3469	0.3914	1	1	1	1	3.25629e-19	1
biomarkers-30690-both_sexes-irnt	6	31121426	G	A	0.06469	0.04371	0.004798	8.212e-20	0.003122	0.05585	0.1055	0.1022	0.06687	0.06383	0.09364	-0.05773	-0.1181	0.01422	-0.01184	0.04844	-0.05948	0.03795	0.07328	0.02531	0.05158	0.004976	0.06632	0.1282	0.107	0.5742	0.8184	2.131e-22	0.3698	false	false	false	false	false	false	NA	NA	NA	NA	NA	NA	NA	NA	NA	NA	NA	NA	NA	NA	1	1	1	1	8.14318e-19	1
continuous-30090-both_sexes-irnt	19	10596988	C	A	0.02522	-0.07776	0.008014	2.948e-22	0.5378	0.001512	0.01211	0.002403	NA	0.02573	NA	-0.3643	0.1381	-0.1152	NA	-0.078	NA	0.2233	0.1988	0.1518	NA	0.008032	NA	0.1029	0.4873	0.448	NA	2.689e-22	NA	true	false	false	NA	false	NA	NA	NA	NA	NA	NA	NA	NA	NA	NA	NA	NA	NA	NA	NA	1	1	1	NA	9.7046e-19	NA
continuous-23130-both_sexes-irnt	6	31121426	G	A	0.06457	-0.03101	0.003243	1.142e-21	0.1943	0.0544	0.1052	0.1015	0.06618	0.06376	0.09118	-0.03233	-0.09358	0.005419	-0.01057	-0.03278	-0.008077	0.02385	0.05799	0.01593	0.03471	0.003379	0.03865	0.1752	0.1066	0.7337	0.7608	2.949e-22	0.8345	false	false	false	false	false	false	NA	NA	NA	NA	NA	NA	NA	NA	NA	NA	NA	NA	NA	NA	1	1	1	1	1.00828e-18	1
continuous-23129-both_sexes-irnt	6	31121426	G	A	0.06457	-0.03127	0.003283	1.66e-21	0.1702	0.0544	0.1052	0.1016	0.06618	0.06376	0.09118	-0.03177	-0.0964	0.005978	-0.007723	-0.03313	-0.006726	0.02405	0.05835	0.01609	0.0349	0.003422	0.03893	0.1866	0.09852	0.7102	0.8249	3.526e-22	0.8628	false	false	false	false	false	false	NA	NA	NA	NA	NA	NA	NA	NA	NA	NA	NA	NA	NA	NA	1	1	1	1	1.14528e-18	1
biomarkers-30740-both_sexes-irnt	9	136132908	T	TC	0.3406	0.02448	0.00255	7.945e-22	0.411	0.2882	0.2963	0.4387	0.3868	0.339	0.3773	0.02846	0.06377	0.03654	0.0484	0.02416	-0.06099	0.02203	0.04859	0.01873	0.02993	0.002609	0.04715	0.1964	0.1894	0.05114	0.1059	2.063e-20	0.1958	false	false	false	false	false	false	NA	NA	NA	NA	NA	NA	NA	NA	NA	NA	NA	NA	NA	NA	1	1	1	1	1.56745e-17	1
biomarkers-30640-both_sexes-irnt	9	136132908	T	TC	0.3407	0.02323	0.002584	2.477e-19	0.007569	0.2876	0.2945	0.4384	0.385	0.3392	0.3797	0.002951	0.1624	-0.0109	-0.004134	0.02463	-0.01591	0.02028	0.05026	0.01541	0.02772	0.002665	0.04052	0.8843	0.001231	0.4794	0.8815	2.395e-20	0.6946	false	false	false	false	false	false	NA	NA	NA	NA	NA	NA	NA	NA	NA	NA	NA	NA	NA	NA	1	1	1	1	1.77304e-17	1
continuous-30140-both_sexes-irnt	6	31121426	G	A	0.06466	0.04078	0.004252	8.703e-22	0.8299	0.05589	0.1043	0.102	0.06711	0.0638	0.0928	0.05008	-0.02343	0.04922	-0.01233	0.0411	0.003795	0.04033	0.07711	0.0239	0.05469	0.004376	0.0657	0.2143	0.7613	0.0394	0.8216	5.926e-21	0.9539	false	false	false	false	false	false	NA	NA	NA	NA	NA	NA	NA	NA	NA	NA	NA	NA	NA	NA	1	1	1	1	1.83317e-17	1
continuous-30110-both_sexes-irnt	9	136132908	T	TC	0.3406	-0.02548	0.002762	2.755e-20	0.6886	0.2883	0.2984	0.4389	0.3828	0.3391	0.3776	-0.01556	-0.01681	-0.02098	0.02432	-0.02625	-0.02045	0.02341	0.05219	0.01633	0.03028	0.002844	0.04484	0.5064	0.7474	0.1989	0.4219	2.72e-20	0.6483	false	false	false	false	false	false	NA	NA	NA	NA	NA	NA	NA	NA	NA	NA	NA	NA	NA	NA	1	1	1	1	1.9633e-17	1
continuous-30080-both_sexes-irnt	19	10596988	C	A	0.02522	-0.07803	0.008346	8.778e-21	0.6214	0.001512	0.01211	0.002403	NA	0.02573	NA	-0.4162	-0.008694	-0.2212	NA	-0.07774	NA	0.234	0.2025	0.1569	NA	0.008365	NA	0.07535	0.9658	0.1585	NA	1.484e-20	NA	true	false	false	NA	false	NA	NA	NA	NA	NA	NA	NA	NA	NA	NA	NA	NA	NA	NA	NA	1	1	1	NA	4.38198e-17	NA
continuous-NAP-both_sexes-irnt	9	136132908	T	TC	0.3405	0.02425	0.002711	3.747e-19	0.01512	0.2882	0.2972	0.4386	0.3863	0.339	0.3782	-0.0337	0.1144	0.02014	0.04457	0.02542	-0.01319	0.01876	0.05324	0.01544	0.02826	0.002808	0.03934	0.07237	0.03169	0.1922	0.1147	1.407e-19	0.7374	false	false	false	false	false	false	NA	NA	NA	NA	NA	NA	NA	NA	NA	NA	NA	NA	NA	NA	1	1	1	1	9.90803e-17	1
biomarkers-30640-both_sexes-irnt	6	31121426	G	A	0.06467	0.04283	0.004953	5.287e-18	0.023	0.05616	0.1057	0.1023	0.066	0.0638	0.09389	-0.04079	-0.07373	0.0108	-0.01805	0.04728	-0.06295	0.04011	0.07466	0.02527	0.05495	0.005142	0.0647	0.3093	0.3233	0.669	0.7426	3.719e-20	0.3305	false	false	false	false	false	false	NA	NA	NA	NA	NA	NA	NA	NA	NA	NA	NA	NA	NA	NA	1	1	1	1	1.05041e-16	1
continuous-FEV1FVC-both_sexes-irnt	6	31121426	G	A	NA	NA	NA	NA	NA	NA	NA	NA	NA	0.06365	NA	NA	NA	NA	NA	0.04487	NA	NA	NA	NA	NA	0.004893	NA	NA	NA	NA	NA	4.742e-20	NA	NA	NA	NA	NA	false	NA	NA	NA	NA	NA	NA	NA	NA	NA	NA	NA	NA	NA	NA	NA	NA	NA	NA	NA	1.28354e-16	NA
biomarkers-30780-both_sexes-irnt	6	31121426	G	A	0.06468	0.04039	0.004772	2.593e-17	0.005181	0.05612	0.1055	0.102	0.06697	0.06381	0.0931	-0.04714	-0.09241	0.003124	-0.03554	0.04521	-0.06729	0.03859	0.07394	0.0254	0.05217	0.004946	0.06141	0.2219	0.2114	0.9021	0.4957	6.171e-20	0.2732	false	false	false	false	false	false	NA	NA	NA	NA	NA	NA	NA	NA	NA	NA	NA	NA	NA	NA	1	1	1	1	1.60352e-16	1
categorical-20002-both_sexes-1456	6	31121426	G	A	NA	NA	NA	NA	NA	NA	NA	NA	NA	NA	NA	NA	NA	NA	NA	-0.657	NA	NA	NA	NA	NA	0.07244	NA	NA	NA	NA	NA	1.202e-19	NA	NA	NA	NA	NA	false	NA	NA	NA	NA	NA	NA	NA	0.02408	NA	NA	NA	NA	NA	0.06395	NA	NA	NA	NA	NA	3.00324e-16	NA
categorical-6152-both_sexes-100	6	31121426	G	A	NA	0.09779	0.01022	1.047e-21	0.4029	NA	NA	NA	NA	NA	NA	0.1069	0.3011	0.1649	0.118	0.09539	-0.1031	0.08148	0.1645	0.05596	0.1206	0.01057	0.1403	0.1895	0.06719	0.003214	0.3278	1.768e-19	0.4625	false	false	false	false	false	false	0.06621	0.06125	0.05759	0.1148	0.1066	0.07318	0.06527	0.09233	0.05192	0.08761	0.0913	0.05765	0.06061	0.09688	1	1	1	1	4.25381e-16	1
continuous-23101-both_sexes-irnt	6	31121426	G	A	0.06457	-0.02873	0.003264	1.319e-18	0.3362	0.05452	0.105	0.1016	0.0663	0.06375	0.09118	-0.0293	-0.06071	0.00564	-0.01058	-0.03044	-0.002759	0.02352	0.05474	0.01636	0.03531	0.003399	0.03955	0.2128	0.2675	0.7303	0.7645	3.35e-19	0.9444	false	false	false	false	false	false	NA	NA	NA	NA	NA	NA	NA	NA	NA	NA	NA	NA	NA	NA	1	1	1	1	7.62295e-16	1
continuous-30120-both_sexes-irnt	19	10596988	C	A	0.02522	0.07262	0.008085	2.642e-19	0.9762	0.001517	0.01159	0.002411	NA	0.02573	NA	-0.2076	0.06391	0.1066	NA	0.07255	NA	0.2382	0.2115	0.1577	NA	0.008101	NA	0.3835	0.7626	0.499	NA	3.403e-19	NA	true	false	false	NA	false	NA	NA	NA	NA	NA	NA	NA	NA	NA	NA	NA	NA	NA	NA	NA	1	1	1	NA	7.62295e-16	NA
biomarkers-30870-both_sexes-irnt	6	31121426	G	A	0.06469	0.04264	0.004935	5.559e-18	0.2376	0.05586	0.1057	0.1023	0.06692	0.06382	0.09371	-0.01718	-0.06797	0.02945	-0.01736	0.0456	0.006443	0.03747	0.07536	0.02458	0.05776	0.005134	0.05899	0.6466	0.3671	0.2308	0.7638	6.569e-19	0.913	false	false	false	false	false	false	NA	NA	NA	NA	NA	NA	NA	NA	NA	NA	NA	NA	NA	NA	1	1	1	1	1.42245e-15	1
categorical-20002-both_sexes-1226	6	31121426	G	A	NA	0.1912	0.02197	3.193e-18	0.2317	NA	NA	NA	NA	NA	NA	-0.08748	NA	0.05372	NA	0.1995	NA	0.2662	NA	0.1057	NA	0.02254	NA	0.7424	NA	0.6112	NA	8.745e-19	NA	false	NA	false	NA	false	NA	0.07424	0.0639	0.05185	NA	0.1087	NA	0.07386	NA	0.05532	NA	0.1012	NA	0.06325	NA	1	NA	1	NA	1.83256e-15	NA
continuous-30270-both_sexes-irnt	9	136132908	T	TC	0.3406	0.02226	0.002682	1.024e-16	0.168	0.289	0.3018	0.438	0.3819	0.339	0.3791	-0.01759	0.008742	-0.002092	-0.006997	0.02397	-0.02455	0.02236	0.05461	0.01696	0.03144	0.002756	0.042	0.4314	0.8728	0.9019	0.8239	3.362e-18	0.5589	false	false	false	false	false	false	NA	NA	NA	NA	NA	NA	NA	NA	NA	NA	NA	NA	NA	NA	1	1	1	1	2.31113e-15	1
continuous-30140-both_sexes-irnt	9	136132908	T	TC	0.3406	-0.01977	0.002215	4.475e-19	0.1976	0.2882	0.2987	0.4383	0.3829	0.3391	0.3777	-0.03111	-0.1057	-0.008141	0.006283	-0.0197	-0.08738	0.02035	0.05164	0.01461	0.02821	0.002268	0.04073	0.1264	0.0406	0.5773	0.8238	3.691e-18	0.03192	false	false	false	false	false	false	NA	NA	NA	NA	NA	NA	NA	NA	NA	NA	NA	NA	NA	NA	1	1	1	1	2.47829e-15	1
continuous-30190-both_sexes-irnt	3	45871908	G	A	0.07146	-0.03964	0.004769	9.483e-17	0.01021	0.00552	0.05803	0.267	0.01708	0.06869	0.09308	-0.2986	0.04562	0.005511	-0.2062	-0.04354	-0.01626	0.1386	0.09733	0.01638	0.1067	0.005016	0.06273	0.03123	0.6393	0.7366	0.05318	3.98e-18	0.7955	false	false	false	false	false	false	NA	NA	NA	NA	NA	NA	NA	NA	NA	NA	NA	NA	NA	NA	1	1	1	1	2.6116e-15	1
continuous-30190-both_sexes-irnt	3	45889921	A	T	0.07148	-0.04011	0.004777	4.615e-17	0.008801	0.004709	0.05801	0.2673	0.01716	0.06872	0.09299	-0.3282	0.04686	0.004972	-0.2063	-0.04396	-0.018	0.1447	0.09754	0.01646	0.1069	0.005022	0.06302	0.0233	0.6309	0.7626	0.05353	2.08e-18	0.7752	false	false	false	false	false	false	NA	NA	NA	NA	NA	NA	NA	NA	NA	NA	NA	NA	NA	NA	1	1	1	1	4.22253e-15	1
categorical-20002-both_sexes-1111	6	31121426	G	A	NA	-0.1305	0.01461	4.113e-19	0.9625	NA	NA	NA	NA	NA	NA	-0.09265	0.02863	-0.1503	-0.1921	-0.1313	-0.01806	0.118	0.2484	0.07705	0.1975	0.01511	0.1982	0.4323	0.9083	0.05111	0.3309	3.792e-18	0.9274	false	false	false	false	false	false	0.0583	0.06545	0.05094	0.1038	0.0895	0.06092	0.05752	0.09072	0.05584	0.1047	0.1034	0.06743	0.0646	0.09232	1	1	1	1	7.46472e-15	1
categorical-6152-both_sexes-8	6	31121426	G	A	NA	-0.1329	0.01475	1.983e-19	0.9468	NA	NA	NA	NA	NA	NA	-0.15	0.01445	-0.1858	-0.1555	-0.1317	-0.01467	0.1186	0.2545	0.07835	0.2014	0.01525	0.2002	0.206	0.9547	0.01771	0.44	5.745e-18	0.9416	false	false	false	false	false	false	0.05826	0.06544	0.04859	0.1019	0.08687	0.06249	0.05758	0.0894	0.05658	0.1058	0.1041	0.06705	0.06458	0.09411	1	1	1	1	1.09767e-14	1
categorical-6152-both_sexes-9	6	31121426	G	A	NA	-0.1013	0.01132	3.567e-19	0.2228	NA	NA	NA	NA	NA	NA	-0.05367	-0.4507	-0.1292	-0.09453	-0.101	0.1509	0.08747	0.1748	0.06253	0.1244	0.01172	0.1604	0.5395	0.009909	0.03874	0.4475	6.696e-18	0.3466	false	false	false	false	false	false	0.06087	0.06575	0.05346	0.07874	0.09254	0.05613	0.06019	0.09923	0.0564	0.115	0.1046	0.07285	0.06485	0.09222	1	1	1	1	1.24282e-14	1
continuous-30200-both_sexes-irnt	6	31121426	G	A	0.06466	-0.0411	0.004927	7.358e-17	0.2682	0.05589	0.1043	0.102	0.06711	0.0638	0.0928	0.01355	-0.06665	0.006272	-0.0007649	-0.04404	-0.06104	0.04108	0.08013	0.02494	0.05655	0.005111	0.06526	0.7416	0.4056	0.8014	0.9892	6.892e-18	0.3496	false	false	false	false	false	false	NA	NA	NA	NA	NA	NA	NA	NA	NA	NA	NA	NA	NA	NA	1	1	1	1	1.24366e-14	1
continuous-23102-both_sexes-irnt	6	31121426	G	A	0.06457	-0.02741	0.00325	3.292e-17	0.3798	0.0545	0.105	0.1016	0.0663	0.06375	0.09118	-0.02888	-0.06102	0.005976	-0.01292	-0.02899	-0.003489	0.02359	0.05446	0.01635	0.03532	0.003383	0.03962	0.2209	0.2625	0.7147	0.7144	1.039e-17	0.9298	false	false	false	false	false	false	NA	NA	NA	NA	NA	NA	NA	NA	NA	NA	NA	NA	NA	NA	1	1	1	1	1.8242e-14	1
continuous-30190-both_sexes-irnt	3	45889921	A	T	0.07148	-0.04011	0.004777	4.615e-17	0.008801	0.004709	0.05801	0.2673	0.01716	0.06872	0.09299	-0.3282	0.04686	0.004972	-0.2063	-0.04396	-0.018	0.1447	0.09754	0.01646	0.1069	0.005022	0.06302	0.0233	0.6309	0.7626	0.05353	2.08e-18	0.7752	false	false	false	false	false	false	NA	NA	NA	NA	NA	NA	NA	NA	NA	NA	NA	NA	NA	NA	1	1	1	1	2.50224e-14	1
phecode-557.1-both_sexes	6	31121426	G	A	NA	NA	NA	NA	NA	NA	NA	NA	NA	NA	NA	NA	NA	NA	NA	-0.5707	NA	NA	NA	NA	NA	0.06736	NA	NA	NA	NA	NA	2.396e-17	NA	NA	NA	NA	NA	false	NA	NA	NA	NA	NA	NA	NA	0.03088	NA	NA	NA	NA	NA	0.06406	NA	NA	NA	NA	NA	4.09603e-14	NA
continuous-20153-both_sexes-irnt	6	31121426	G	A	0.06353	-0.0267	0.003146	2.111e-17	0.7684	NA	0.09783	NA	NA	0.06342	0.1462	NA	-0.08144	NA	NA	-0.02657	-0.05866	NA	0.1101	NA	NA	0.003152	0.06061	NA	0.4596	NA	NA	3.429e-17	0.3331	NA	false	NA	NA	false	false	NA	NA	NA	NA	NA	NA	NA	NA	NA	NA	NA	NA	NA	NA	NA	1	NA	NA	5.71166e-14	1
biomarkers-30860-both_sexes-irnt	9	136132908	T	TC	0.3406	0.02223	0.002658	5.961e-17	0.09706	0.2882	0.2967	0.4388	0.3864	0.339	0.3781	-0.02506	0.08119	0.02185	0.06635	0.02274	-0.01249	0.02049	0.05755	0.01642	0.02976	0.002737	0.04117	0.2215	0.1583	0.1833	0.02577	9.91e-17	0.7616	false	false	false	false	false	false	NA	NA	NA	NA	NA	NA	NA	NA	NA	NA	NA	NA	NA	NA	1	1	1	1	6.35826e-14	1
continuous-30150-both_sexes-irnt	9	136132908	T	TC	0.3406	-0.02239	0.002646	2.642e-17	0.527	0.2882	0.2987	0.4383	0.3829	0.3391	0.3777	-0.03004	-0.008882	-0.0313	-0.009987	-0.02244	0.06514	0.02123	0.05628	0.01642	0.03062	0.002721	0.04671	0.1572	0.8746	0.05663	0.7443	1.6e-16	0.1632	false	false	false	false	false	false	NA	NA	NA	NA	NA	NA	NA	NA	NA	NA	NA	NA	NA	NA	1	1	1	1	1.00424e-13	1
biomarkers-30630-both_sexes-irnt	9	136132908	T	TC	0.3405	0.02144	0.002595	1.442e-16	0.5899	0.2885	0.2961	0.439	0.3873	0.3389	0.3779	0.01192	0.001407	0.02334	-0.02739	0.02205	0.0297	0.01897	0.04882	0.01471	0.02736	0.002686	0.03666	0.5295	0.977	0.1126	0.3168	2.216e-16	0.4179	false	false	false	false	false	false	NA	NA	NA	NA	NA	NA	NA	NA	NA	NA	NA	NA	NA	NA	1	1	1	1	1.36128e-13	1
icd10-K90-both_sexes	6	31121426	G	A	NA	NA	NA	NA	NA	NA	NA	NA	NA	NA	NA	NA	NA	NA	NA	-0.5171	NA	NA	NA	NA	NA	0.06212	NA	NA	NA	NA	NA	8.534e-17	NA	NA	NA	NA	NA	false	NA	NA	NA	NA	NA	NA	NA	0.03362	NA	NA	NA	NA	NA	0.06395	NA	NA	NA	NA	NA	1.38596e-13	NA
categorical-6149-both_sexes-1	3	46123055	C	T	NA	-0.1033	0.01241	8.909e-17	0.5033	NA	NA	NA	NA	NA	NA	0.04161	-0.3669	-0.05997	-0.3212	-0.1047	0.09993	0.4476	0.2828	0.05691	0.1692	0.0128	0.1935	0.9259	0.1945	0.292	0.05759	2.929e-16	0.6055	false	false	false	false	false	false	0.09198	0.1008	0.009091	0.05799	0.3183	0.04008	0.08885	0.1494	0.007158	0.08234	0.3324	0.05882	0.09775	0.1248	1	1	1	1	1.76179e-13	1
phecode-557-both_sexes	6	31121426	G	A	NA	NA	NA	NA	NA	NA	NA	NA	NA	NA	NA	NA	NA	NA	NA	-0.5131	NA	NA	NA	NA	NA	0.06197	NA	NA	NA	NA	NA	1.245e-16	NA	NA	NA	NA	NA	false	NA	NA	NA	NA	NA	NA	NA	0.03398	NA	NA	NA	NA	NA	0.06406	NA	NA	NA	NA	NA	1.97263e-13	NA
categorical-6149-both_sexes-1	3	46142464	C	T	NA	-0.1033	0.01239	7.246e-17	0.5809	NA	NA	NA	NA	NA	NA	0.07337	-0.3692	-0.05499	-0.2435	-0.1055	0.1164	0.4481	0.2832	0.05704	0.1672	0.01277	0.193	0.8699	0.1923	0.335	0.1451	1.443e-16	0.5464	false	false	false	false	false	false	0.09273	0.1016	0.009489	0.05837	0.3221	0.04615	0.0895	0.1526	0.007329	0.08271	0.335	0.06107	0.09852	0.1262	1	1	1	1	2.23191e-13	1
biomarkers-30840-both_sexes-irnt	9	136132908	T	TC	0.3407	-0.02134	0.002653	8.799e-16	0.8189	0.2879	0.2974	0.4383	0.3851	0.3392	0.3803	-0.001548	0.0117	-0.01188	-0.009447	-0.02205	-0.04452	0.02102	0.05538	0.01563	0.0275	0.002738	0.0392	0.9413	0.8327	0.4473	0.7312	8.04e-16	0.2561	false	false	false	false	false	false	NA	NA	NA	NA	NA	NA	NA	NA	NA	NA	NA	NA	NA	NA	1	1	1	1	4.64262e-13	1
continuous-DBP-both_sexes-combined_medadj_raw	9	136132908	T	TC	0.3407	-0.24	0.02874	6.674e-17	0.5742	0.2873	0.2989	0.4396	0.3828	0.3392	0.3853	-0.3712	-0.4856	-0.3824	0.05762	-0.2383	0.3299	0.2369	0.5238	0.1754	0.3351	0.02959	0.4188	0.1171	0.3539	0.02923	0.8635	7.969e-16	0.4309	false	false	false	false	false	false	NA	NA	NA	NA	NA	NA	NA	NA	NA	NA	NA	NA	NA	NA	1	1	1	1	4.64262e-13	1
continuous-AG-both_sexes-irnt	6	31121426	G	A	0.06475	-0.03912	0.005208	5.851e-14	0.05642	0.05663	0.1066	0.1027	0.06804	0.06387	0.09178	-0.0134	0.06807	0.01228	0.05292	-0.0439	0.006326	0.03688	0.07767	0.02499	0.05463	0.005441	0.06274	0.7165	0.3808	0.6232	0.3327	7.164e-16	0.9197	false	false	false	false	false	false	NA	NA	NA	NA	NA	NA	NA	NA	NA	NA	NA	NA	NA	NA	1	1	1	1	1.0823e-12	1
categorical-6149-both_sexes-1	3	46142464	C	T	NA	-0.1033	0.01239	7.246e-17	0.5809	NA	NA	NA	NA	NA	NA	0.07337	-0.3692	-0.05499	-0.2435	-0.1055	0.1164	0.4481	0.2832	0.05704	0.1672	0.01277	0.193	0.8699	0.1923	0.335	0.1451	1.443e-16	0.5464	false	false	false	false	false	false	0.09273	0.1016	0.009489	0.05837	0.3221	0.04615	0.0895	0.1526	0.007329	0.08271	0.335	0.06107	0.09852	0.1262	1	1	1	1	1.30195e-12	1
continuous-DBP-both_sexes-combined_medadj_irnt	9	136132908	T	TC	0.3407	-0.02082	0.002537	2.279e-16	0.5133	0.2873	0.2989	0.4396	0.3828	0.3392	0.3853	-0.03033	-0.04752	-0.03446	0.01125	-0.02068	0.02852	0.02029	0.04785	0.01533	0.02964	0.002614	0.03721	0.135	0.3207	0.02455	0.7043	2.542e-15	0.4434	false	false	false	false	false	false	NA	NA	NA	NA	NA	NA	NA	NA	NA	NA	NA	NA	NA	NA	1	1	1	1	1.43907e-12	1
prescriptions-levothyroxine-both_sexes	6	31121426	G	A	NA	0.1991	0.02561	7.694e-15	0.2209	NA	NA	NA	NA	NA	NA	-0.08468	NA	0.03294	NA	0.2098	NA	0.3302	NA	0.1142	NA	0.02637	NA	0.7976	NA	0.773	NA	1.791e-15	NA	false	NA	false	NA	false	NA	0.07568	0.06403	0.05233	NA	0.1057	NA	0.07541	NA	0.05526	NA	0.1016	NA	0.06338	NA	1	NA	1	NA	2.58549e-12	NA
prescriptions-thyroid_hormone-both_sexes	6	31121426	G	A	NA	0.1991	0.02561	7.695e-15	0.2209	NA	NA	NA	NA	NA	NA	-0.08468	NA	0.03294	NA	0.2098	NA	0.3302	NA	0.1142	NA	0.02637	NA	0.7976	NA	0.773	NA	1.791e-15	NA	false	NA	false	NA	false	NA	0.07568	0.06403	0.05233	NA	0.1057	NA	0.07541	NA	0.05526	NA	0.1016	NA	0.06338	NA	1	NA	1	NA	2.58549e-12	NA
continuous-3064-both_sexes-irnt	9	136132908	T	TC	0.3409	-0.01481	0.001877	3.058e-15	0.8529	0.2886	0.2961	0.4379	0.3803	0.3393	0.3855	-0.01037	-0.05705	-0.003115	-0.02587	-0.0149	-0.02356	0.01797	0.04243	0.01429	0.02443	0.001914	0.04135	0.5638	0.1788	0.8275	0.2896	7.109e-15	0.5688	false	false	false	false	false	false	NA	NA	NA	NA	NA	NA	NA	NA	NA	NA	NA	NA	NA	NA	1	1	1	1	3.94714e-12	1
biomarkers-30660-both_sexes-irnt	9	136132908	T	TC	0.3398	-0.02089	0.002789	6.865e-14	0.3252	0.2883	0.2863	0.4347	0.3858	0.3383	0.3773	0.01732	0.05645	-0.001089	-0.01743	-0.02227	-0.02077	0.0219	0.07225	0.01689	0.03011	0.002872	0.04382	0.4289	0.4346	0.9486	0.5627	8.943e-15	0.6356	false	false	false	false	false	false	NA	NA	NA	NA	NA	NA	NA	NA	NA	NA	NA	NA	NA	NA	1	1	1	1	4.87174e-12	1
biomarkers-30650-both_sexes-irnt	19	10596988	C	A	0.02521	-0.05905	0.007628	9.826e-15	0.03042	0.001618	0.01179	0.002204	NA	0.02572	NA	-0.2563	-0.03563	0.3648	NA	-0.06004	NA	0.2165	0.2104	0.1607	NA	0.007641	NA	0.2365	0.8655	0.02321	NA	3.93e-15	NA	true	false	false	NA	false	NA	NA	NA	NA	NA	NA	NA	NA	NA	NA	NA	NA	NA	NA	NA	1	1	1	NA	5.55001e-12	NA
icd10-I84-both_sexes	9	136132908	T	TC	NA	-0.07268	0.009451	1.476e-14	0.7203	NA	NA	NA	NA	NA	NA	-0.09755	0.03271	-0.05545	0.08498	-0.07435	-0.0862	0.07672	0.185	0.059	0.1037	0.009732	0.1316	0.2036	0.8597	0.3473	0.4123	2.177e-14	0.5123	false	false	false	false	false	false	0.3245	0.3419	0.2687	0.2927	0.4274	0.3947	0.3227	0.3723	0.2889	0.2973	0.44	0.3827	0.3404	0.3796	1	1	1	1	1.16397e-11	1
continuous-DBP-both_sexes-auto_medadj_raw	9	136132908	T	TC	0.3417	-0.2332	0.02934	1.889e-15	0.6408	0.2874	0.2984	0.4398	0.3834	0.3402	0.3857	-0.3403	-0.5742	-0.3935	0.01407	-0.2302	0.2739	0.2373	0.5325	0.1776	0.3412	0.03023	0.4252	0.1516	0.2809	0.02673	0.9671	2.595e-14	0.5194	false	false	false	false	false	false	NA	NA	NA	NA	NA	NA	NA	NA	NA	NA	NA	NA	NA	NA	1	1	1	1	1.36223e-11	1
continuous-23129-both_sexes-irnt	9	136132908	T	TC	0.3409	-0.01265	0.001711	1.425e-13	0.604	0.2889	0.2974	0.4393	0.3838	0.3393	0.3795	-0.0003161	0.02674	-0.002304	-0.01044	-0.01343	-0.001665	0.01193	0.03889	0.00981	0.01786	0.001772	0.02374	0.9789	0.4918	0.8143	0.5586	3.512e-14	0.9441	false	false	false	false	false	false	NA	NA	NA	NA	NA	NA	NA	NA	NA	NA	NA	NA	NA	NA	1	1	1	1	1.81069e-11	1
continuous-23105-both_sexes-irnt	6	31121426	G	A	0.06457	-0.02584	0.003413	3.66e-14	0.5208	0.0545	0.105	0.1016	0.0663	0.06375	0.09118	-0.02896	-0.052	0.001488	-0.01061	-0.0273	0.01583	0.02501	0.05143	0.01701	0.03643	0.003556	0.04159	0.2469	0.312	0.9303	0.771	1.622e-14	0.7035	false	false	false	false	false	false	NA	NA	NA	NA	NA	NA	NA	NA	NA	NA	NA	NA	NA	NA	1	1	1	1	2.24188e-11	1
continuous-23130-both_sexes-irnt	9	136132908	T	TC	0.3409	-0.01241	0.001691	2.108e-13	0.5973	0.2889	0.2974	0.4392	0.3838	0.3393	0.3795	-0.0001332	0.02658	-0.002119	-0.01051	-0.01318	-0.0005697	0.01183	0.03865	0.009711	0.01776	0.00175	0.02356	0.991	0.4916	0.8272	0.5542	5.067e-14	0.9807	false	false	false	false	false	false	NA	NA	NA	NA	NA	NA	NA	NA	NA	NA	NA	NA	NA	NA	1	1	1	1	2.56657e-11	1
continuous-23122-both_sexes-irnt	9	136132908	T	TC	0.3409	-0.01233	0.00166	1.106e-13	0.6934	0.289	0.2974	0.4392	0.3838	0.3393	0.3795	-0.01069	0.0297	-0.003239	-0.002348	-0.0129	0.003084	0.01178	0.03618	0.00986	0.01832	0.001715	0.02386	0.3643	0.4116	0.7425	0.898	5.411e-14	0.8972	false	false	false	false	false	false	NA	NA	NA	NA	NA	NA	NA	NA	NA	NA	NA	NA	NA	NA	1	1	1	1	2.69356e-11	1
continuous-23121-both_sexes-irnt	9	136132908	T	TC	0.3409	-0.01236	0.001676	1.597e-13	0.6787	0.289	0.2974	0.4391	0.3838	0.3393	0.3795	-0.0111	0.02321	-0.0033	0.004157	-0.01298	0.004909	0.01187	0.03922	0.009892	0.0183	0.001732	0.02385	0.3496	0.5541	0.7387	0.8203	6.698e-14	0.8369	false	false	false	false	false	false	NA	NA	NA	NA	NA	NA	NA	NA	NA	NA	NA	NA	NA	NA	1	1	1	1	3.27771e-11	1
continuous-AG-both_sexes-irnt	9	136132908	T	TC	0.3405	-0.01981	0.002721	3.342e-13	0.02111	0.2882	0.2972	0.4386	0.3863	0.339	0.3782	0.03497	-0.1175	-0.01595	-0.02182	-0.02105	0.01446	0.01869	0.05131	0.01527	0.02791	0.002822	0.03888	0.06139	0.022	0.2963	0.4344	8.594e-14	0.7099	false	false	false	false	false	false	NA	NA	NA	NA	NA	NA	NA	NA	NA	NA	NA	NA	NA	NA	1	1	1	1	4.13543e-11	1
categorical-20004-both_sexes-1483	9	136132908	T	TC	NA	-0.1327	0.01744	2.8e-14	0.02126	NA	NA	NA	NA	NA	NA	-0.355	NA	0.06336	0.1718	-0.134	-0.4797	0.1407	NA	0.1084	0.1941	0.01797	0.1912	0.01165	NA	0.5591	0.3761	8.832e-14	0.01211	false	NA	false	false	false	false	0.312	0.3414	0.216	NA	0.4451	0.4032	0.3102	0.2846	0.2892	NA	0.439	0.3832	0.3398	0.3833	1	NA	1	1	4.18029e-11	1
continuous-DBP-both_sexes-auto_medadj_irnt	9	136132908	T	TC	0.3417	-0.02014	0.002591	7.613e-15	0.5869	0.2874	0.2984	0.4398	0.3834	0.3402	0.3857	-0.02763	-0.05546	-0.03521	0.006528	-0.01989	0.02375	0.02033	0.04863	0.01552	0.03015	0.002671	0.03781	0.1742	0.2541	0.02331	0.8286	9.624e-14	0.53	false	false	false	false	false	false	NA	NA	NA	NA	NA	NA	NA	NA	NA	NA	NA	NA	NA	NA	1	1	1	1	4.48168e-11	1
continuous-23123-both_sexes-irnt	9	136132908	T	TC	0.341	0.01248	0.001648	3.736e-14	0.3929	0.289	NA	0.4392	0.3838	0.3393	0.3795	-0.007119	NA	0.01003	0.04147	0.01258	0.01691	0.01444	NA	0.01033	0.01968	0.00169	0.02763	0.622	NA	0.3313	0.03509	9.84e-14	0.5405	false	NA	false	false	false	false	NA	NA	NA	NA	NA	NA	NA	NA	NA	NA	NA	NA	NA	NA	1	NA	1	1	4.50953e-11	1
continuous-23119-both_sexes-irnt	9	136132908	T	TC	0.341	0.01263	0.001652	2.12e-14	0.508	0.289	NA	0.4391	0.3838	0.3393	0.3795	-0.004662	NA	0.01634	0.03812	0.01257	0.01931	0.01414	NA	0.01017	0.02005	0.001696	0.02724	0.7416	NA	0.1083	0.05727	1.257e-13	0.4784	false	NA	false	false	false	false	NA	NA	NA	NA	NA	NA	NA	NA	NA	NA	NA	NA	NA	NA	1	NA	1	1	5.67064e-11	1
continuous-DBP-both_sexes-combined_raw	9	136132908	T	TC	0.3408	-0.1914	0.0252	3.091e-14	0.4359	0.2879	0.2969	0.439	0.3835	0.3393	0.3799	-0.2731	-0.3259	-0.3213	-0.02031	-0.1906	0.5188	0.2027	0.4753	0.1523	0.2965	0.02596	0.3778	0.1778	0.4929	0.03488	0.9454	2.124e-13	0.1697	false	false	false	false	false	false	NA	NA	NA	NA	NA	NA	NA	NA	NA	NA	NA	NA	NA	NA	1	1	1	1	9.43448e-11	1
continuous-DBP-both_sexes-combined_irnt	9	136132908	T	TC	0.3408	-0.01877	0.002482	3.991e-14	0.4415	0.2879	0.2969	0.439	0.3835	0.3393	0.3799	-0.025	-0.03506	-0.0322	0.001593	-0.0187	0.04864	0.01954	0.04782	0.01494	0.02908	0.002558	0.03723	0.2007	0.4635	0.03115	0.9563	2.668e-13	0.1915	false	false	false	false	false	false	NA	NA	NA	NA	NA	NA	NA	NA	NA	NA	NA	NA	NA	NA	1	1	1	1	1.16713e-10	1
continuous-30130-both_sexes-irnt	3	45871908	G	A	0.07146	-0.03423	0.004818	1.198e-12	0.2502	0.00552	0.05803	0.267	0.01708	0.06869	0.09308	-0.1066	0.09102	-0.006399	-0.1519	-0.03689	0.01654	0.132	0.1001	0.01726	0.1066	0.005049	0.06247	0.4191	0.3631	0.7109	0.1544	2.725e-13	0.7912	false	false	false	false	false	false	NA	NA	NA	NA	NA	NA	NA	NA	NA	NA	NA	NA	NA	NA	1	1	1	1	1.17427e-10	1
phecode-455-both_sexes	9	136132908	T	TC	NA	-0.06918	0.009437	2.291e-13	0.6913	NA	NA	NA	NA	NA	NA	-0.09513	0.04988	-0.05014	0.09104	-0.07095	-0.08118	0.07695	0.1865	0.05898	0.1037	0.009716	0.1323	0.2164	0.7891	0.3953	0.3797	2.829e-13	0.5396	false	false	false	false	false	false	0.3239	0.3409	0.2687	0.2927	0.4277	0.3947	0.322	0.3723	0.2885	0.2914	0.439	0.3817	0.3394	0.3776	1	1	1	1	1.20116e-10	1
continuous-1697-both_sexes	6	31121426	G	A	0.06453	-0.02648	0.003499	3.814e-14	0.5499	0.05612	0.1042	0.1024	0.06699	0.0637	0.0932	-0.03833	-0.06068	0.0006356	-0.0305	-0.02734	-0.04787	0.02608	0.05176	0.01566	0.036	0.003667	0.03984	0.1416	0.241	0.9676	0.3968	9.059e-14	0.2296	false	false	false	false	false	false	NA	NA	NA	NA	NA	NA	NA	NA	NA	NA	NA	NA	NA	NA	1	1	1	1	1.22602e-10	1
continuous-30130-both_sexes-irnt	3	45889921	A	T	0.07148	-0.03483	0.004825	5.295e-13	0.2509	0.004709	0.05801	0.2673	0.01716	0.06872	0.09299	-0.08435	0.0922	-0.005887	-0.1511	-0.0376	0.01419	0.1377	0.1003	0.01734	0.1068	0.005055	0.06275	0.5403	0.3579	0.7342	0.1573	1.024e-13	0.8211	false	false	false	false	false	false	NA	NA	NA	NA	NA	NA	NA	NA	NA	NA	NA	NA	NA	NA	1	1	1	1	1.35757e-10	1
categorical-20002-both_sexes-1473	9	136132908	T	TC	NA	0.05271	0.007448	1.479e-12	0.08153	NA	NA	NA	NA	NA	NA	-0.0001879	-0.1578	-0.03025	0.2265	0.05577	0.1055	0.06215	0.167	0.04017	0.1038	0.007685	0.1066	0.9976	0.3449	0.4514	0.02905	3.969e-13	0.3221	false	false	false	false	false	false	0.3491	0.3397	0.2893	0.2837	0.4286	0.4087	0.348	0.3996	0.2876	0.2985	0.4416	0.3811	0.338	0.3755	1	1	1	1	1.66077e-10	1
continuous-30250-both_sexes-irnt	9	136132908	T	TC	0.3406	-0.0177	0.002626	1.587e-11	0.006811	0.289	0.3018	0.438	0.3819	0.339	0.3791	-0.01843	-0.07221	0.005135	0.06722	-0.01938	0.05436	0.01842	0.05042	0.01501	0.0287	0.002718	0.03912	0.3169	0.1521	0.7323	0.01919	9.961e-13	0.1647	false	false	false	false	false	false	NA	NA	NA	NA	NA	NA	NA	NA	NA	NA	NA	NA	NA	NA	1	1	1	1	4.10849e-10	1
categorical-20003-both_sexes-1141191044	6	31121426	G	A	NA	0.1672	0.02336	8.275e-13	0.6534	NA	NA	NA	NA	NA	NA	-0.06453	NA	0.08056	-0.02851	0.1735	NA	0.2683	NA	0.1163	0.3865	0.02399	NA	0.8099	NA	0.4885	0.9412	4.766e-13	NA	false	NA	false	false	false	NA	0.07324	0.06405	0.05344	NA	0.11	0.06154	0.07285	NA	0.05528	NA	0.1012	0.06699	0.06338	NA	1	NA	1	1	6.19218e-10	NA
continuous-30130-both_sexes-irnt	3	45889921	A	T	0.07148	-0.03483	0.004825	5.295e-13	0.2509	0.004709	0.05801	0.2673	0.01716	0.06872	0.09299	-0.08435	0.0922	-0.005887	-0.1511	-0.0376	0.01419	0.1377	0.1003	0.01734	0.1068	0.005055	0.06275	0.5403	0.3579	0.7342	0.1573	1.024e-13	0.8211	false	false	false	false	false	false	NA	NA	NA	NA	NA	NA	NA	NA	NA	NA	NA	NA	NA	NA	1	1	1	1	7.39123e-10	1
continuous-eGFR-both_sexes-irnt	9	136132908	T	TC	0.3407	0.01642	0.002242	2.408e-13	0.7394	0.2876	0.2971	0.4382	0.3846	0.3391	0.3795	-0.007408	0.01121	0.03593	0.02003	0.01613	0.009595	0.02571	0.05258	0.01454	0.02446	0.002295	0.035	0.7733	0.8312	0.0135	0.4129	2.08e-12	0.784	false	false	false	false	false	false	NA	NA	NA	NA	NA	NA	NA	NA	NA	NA	NA	NA	NA	NA	1	1	1	1	8.45828e-10	1
continuous-23125-both_sexes-irnt	6	31121426	G	A	0.06457	-0.02278	0.003254	2.535e-12	0.3822	0.05447	0.1052	0.1015	0.06616	0.06375	0.09118	-0.02043	-0.06394	0.007923	-0.02022	-0.02425	0.01611	0.02383	0.05095	0.01639	0.0365	0.003386	0.04053	0.3912	0.2095	0.6289	0.5796	7.951e-13	0.6909	false	false	false	false	false	false	NA	NA	NA	NA	NA	NA	NA	NA	NA	NA	NA	NA	NA	NA	1	1	1	1	1.01277e-09	1
continuous-23127-both_sexes-irnt	9	136132908	T	TC	0.3409	0.01677	0.002361	1.228e-12	0.1149	0.2889	0.2974	0.4392	0.3838	0.3393	0.3795	-0.02101	0.03619	0.01666	0.06456	0.01698	0.021	0.01721	0.04451	0.01235	0.02444	0.002452	0.03342	0.2222	0.4162	0.1773	0.008244	4.368e-12	0.5297	false	false	false	false	false	false	NA	NA	NA	NA	NA	NA	NA	NA	NA	NA	NA	NA	NA	NA	1	1	1	1	1.75157e-09	1
biomarkers-30870-both_sexes-irnt	9	136132908	T	TC	0.3407	-0.01745	0.002575	1.245e-11	0.2648	0.2878	0.2962	0.4383	0.3848	0.3392	0.3796	-0.02567	0.02201	-0.004754	0.0451	-0.01841	0.0008621	0.01886	0.05054	0.01498	0.0293	0.002661	0.03687	0.1734	0.6632	0.7509	0.1238	4.631e-12	0.9813	false	false	false	false	false	false	NA	NA	NA	NA	NA	NA	NA	NA	NA	NA	NA	NA	NA	NA	1	1	1	1	1.83159e-09	1
continuous-23126-both_sexes-irnt	9	136132908	T	TC	0.3409	-0.01121	0.00169	3.345e-11	0.3874	0.2889	0.2974	0.4392	0.3838	0.3393	0.3795	-0.006697	0.04161	0.001988	-0.001189	-0.01203	0.007559	0.01168	0.03536	0.009943	0.01866	0.001748	0.02447	0.5664	0.2393	0.8416	0.9492	5.939e-12	0.7574	false	false	false	false	false	false	NA	NA	NA	NA	NA	NA	NA	NA	NA	NA	NA	NA	NA	NA	1	1	1	1	2.31717e-09	1
continuous-4079-both_sexes-irnt	9	136132908	T	TC	0.3418	-0.01797	0.002529	1.18e-12	0.5405	0.2878	0.2961	0.4394	0.3842	0.3403	0.3803	-0.02232	-0.04701	-0.03211	-0.004577	-0.01779	0.04267	0.01961	0.04854	0.01512	0.02959	0.002607	0.03783	0.2549	0.3328	0.03366	0.8771	8.984e-12	0.2593	false	false	false	false	false	false	NA	NA	NA	NA	NA	NA	NA	NA	NA	NA	NA	NA	NA	NA	1	1	1	1	3.45848e-09	1
continuous-23122-both_sexes-irnt	6	31121426	G	A	0.06457	-0.02131	0.003185	2.194e-11	0.3105	0.05446	0.1052	0.1016	0.06616	0.06374	0.09118	-0.02578	-0.04842	0.0139	0.007263	-0.02291	-0.01191	0.02373	0.05428	0.01617	0.03579	0.003311	0.03914	0.2772	0.3724	0.3899	0.8392	4.493e-12	0.7609	false	false	false	false	false	false	NA	NA	NA	NA	NA	NA	NA	NA	NA	NA	NA	NA	NA	NA	1	1	1	1	5.61297e-09	1
continuous-23114-both_sexes-irnt	6	31121426	G	A	0.06456	-0.02263	0.003313	8.487e-12	0.6657	0.0545	0.1051	0.1016	0.0663	0.06374	0.09118	-0.03035	-0.01912	0.004899	-0.02218	-0.02383	-0.003206	0.02435	0.04943	0.01658	0.03487	0.003452	0.03972	0.2127	0.6988	0.7677	0.5247	5.041e-12	0.9357	false	false	false	false	false	false	NA	NA	NA	NA	NA	NA	NA	NA	NA	NA	NA	NA	NA	NA	1	1	1	1	6.17874e-09	1
continuous-23113-both_sexes-irnt	6	31121426	G	A	0.06456	-0.02266	0.003319	8.644e-12	0.7078	0.0545	0.1051	0.1016	0.0663	0.06374	0.09118	-0.02993	-0.02141	0.004087	-0.02412	-0.02379	-0.005329	0.02458	0.04951	0.0167	0.03509	0.003457	0.04001	0.2233	0.6655	0.8067	0.4919	5.959e-12	0.894	false	false	false	false	false	false	NA	NA	NA	NA	NA	NA	NA	NA	NA	NA	NA	NA	NA	NA	1	1	1	1	7.16868e-09	1
continuous-23121-both_sexes-irnt	6	31121426	G	A	0.06457	-0.02165	0.003215	1.658e-11	0.5918	0.05446	0.1052	0.1016	0.06616	0.06375	0.09118	-0.02072	-0.04603	0.007481	-0.0124	-0.02299	-0.0103	0.02391	0.05885	0.01622	0.03576	0.003344	0.03912	0.386	0.434	0.6446	0.7287	6.143e-12	0.7923	false	false	false	false	false	false	NA	NA	NA	NA	NA	NA	NA	NA	NA	NA	NA	NA	NA	NA	1	1	1	1	7.22238e-09	1
biomarkers-30770-both_sexes-irnt	19	10596988	C	A	0.02523	-0.05531	0.007967	3.85e-12	0.3913	0.001619	0.01231	0.002272	NA	0.02574	NA	0.07142	-0.3402	-0.06235	NA	-0.05487	NA	0.2287	0.2082	0.161	NA	0.007982	NA	0.7548	0.1023	0.6986	NA	6.226e-12	NA	true	false	false	NA	false	NA	NA	NA	NA	NA	NA	NA	NA	NA	NA	NA	NA	NA	NA	NA	1	1	1	NA	7.22238e-09	NA
continuous-23125-both_sexes-irnt	9	136132908	T	TC	0.3409	-0.01089	0.001696	1.336e-10	0.3317	0.2889	0.2974	0.4392	0.3838	0.3393	0.3795	-0.003964	0.04641	0.001288	0.0006443	-0.01176	0.005595	0.01183	0.03396	0.009993	0.01868	0.001754	0.02471	0.7375	0.1717	0.8975	0.9725	2.019e-11	0.8209	false	false	false	false	false	false	NA	NA	NA	NA	NA	NA	NA	NA	NA	NA	NA	NA	NA	NA	1	1	1	1	7.67007e-09	1
continuous-PP-both_sexes-combined_raw	9	136132908	T	TC	0.3408	0.1918	0.0315	1.139e-09	0.01049	0.2879	0.2969	0.439	0.3835	0.3393	0.3799	-0.1315	0.2785	-0.2056	0.1084	0.2186	-0.9957	0.2255	0.5422	0.18	0.3265	0.03262	0.4403	0.5598	0.6075	0.2533	0.7399	2.064e-11	0.02374	false	false	false	false	false	false	NA	NA	NA	NA	NA	NA	NA	NA	NA	NA	NA	NA	NA	NA	1	1	1	1	7.7392e-09	1
categorical-20003-both_sexes-1140888266	9	136132908	T	TC	NA	NA	NA	NA	NA	NA	NA	NA	NA	NA	NA	NA	NA	NA	NA	0.1576	NA	NA	NA	NA	NA	0.02352	NA	NA	NA	NA	NA	2.095e-11	NA	NA	NA	NA	NA	false	NA	NA	NA	NA	NA	NA	NA	0.3731	NA	NA	NA	NA	NA	0.3389	NA	NA	NA	NA	NA	7.75472e-09	NA
icd10-Z86-both_sexes	9	136132908	T	TC	NA	0.04587	0.006655	5.505e-12	0.7841	NA	NA	NA	NA	NA	NA	0.1289	0.006802	0.03446	-0.02447	0.04532	0.05048	0.05957	0.1508	0.04824	0.1148	0.006794	0.1108	0.03049	0.964	0.475	0.8311	2.543e-11	0.6486	false	false	false	false	false	false	0.3473	0.3397	0.3108	0.3092	0.4439	0.3632	0.3457	0.387	0.2844	0.2951	0.4384	0.3853	0.3381	0.3776	1	1	1	1	9.29386e-09	1
continuous-PP-both_sexes-auto_raw	9	136132908	T	TC	0.3418	0.1941	0.03215	1.549e-09	0.01282	0.2878	0.2961	0.4394	0.3842	0.3403	0.3803	-0.1341	0.1542	-0.1854	0.04529	0.2222	-1.004	0.227	0.5517	0.1819	0.3319	0.03332	0.449	0.5547	0.7798	0.308	0.8915	2.584e-11	0.02534	false	false	false	false	false	false	NA	NA	NA	NA	NA	NA	NA	NA	NA	NA	NA	NA	NA	NA	1	1	1	1	9.32566e-09	1
phecode-244.4-both_sexes	6	31121426	G	A	NA	0.1591	0.02307	5.417e-12	0.7981	NA	NA	NA	NA	NA	NA	-0.09883	NA	0.1491	0.03128	0.1619	NA	0.2748	NA	0.1107	0.386	0.02372	NA	0.7192	NA	0.178	0.9354	8.738e-12	NA	false	NA	false	false	false	NA	0.07268	0.06406	0.05159	NA	0.1154	0.06452	0.07217	NA	0.05556	NA	0.101	0.06639	0.06339	NA	1	NA	1	1	9.95856e-09	NA
phecode-244-both_sexes	6	31121426	G	A	NA	0.1548	0.02251	6.112e-12	0.8032	NA	NA	NA	NA	NA	NA	-0.08127	NA	0.1322	0.2675	0.1572	NA	0.2585	NA	0.1087	0.35	0.02315	NA	0.7532	NA	0.2239	0.4446	1.111e-11	NA	false	NA	false	false	false	NA	0.07259	0.06406	0.05208	NA	0.1143	0.08451	0.07196	NA	0.05556	NA	0.101	0.06639	0.06339	NA	1	NA	1	1	1.24436e-08	NA
biomarkers-30760-both_sexes-irnt	9	136132908	T	TC	0.3406	0.01676	0.002628	1.822e-10	0.2003	0.2884	0.2963	0.4388	0.3868	0.339	0.3776	0.01231	-0.01086	0.009425	-0.05081	0.01793	0.0144	0.01842	0.04837	0.01441	0.0266	0.002728	0.0357	0.504	0.8224	0.513	0.05612	4.948e-11	0.6868	false	false	false	false	false	false	NA	NA	NA	NA	NA	NA	NA	NA	NA	NA	NA	NA	NA	NA	1	1	1	1	1.76369e-08	1
icd10-K57-both_sexes	9	136132908	T	TC	NA	-0.05658	0.008695	7.627e-11	0.8653	NA	NA	NA	NA	NA	NA	-0.05992	-0.06228	0.03299	NA	-0.05767	-0.03839	0.09361	0.2088	0.08013	NA	0.008803	0.1813	0.5221	0.7655	0.6805	NA	5.717e-11	0.8322	false	false	false	NA	false	false	0.3283	0.3417	0.2752	0.3047	0.446	NA	0.3265	0.3636	0.2882	0.2964	0.4388	NA	0.3404	0.3798	1	1	1	NA	2.01294e-08	1
icd10-Z92-both_sexes	9	136132908	T	TC	NA	0.05517	0.008137	1.201e-11	0.3856	NA	NA	NA	NA	NA	NA	0.1258	0.26	0.003995	0.1575	0.05429	0.254	0.07686	0.1969	0.05228	0.1455	0.008319	0.1456	0.1018	0.1867	0.9391	0.2793	6.777e-11	0.081	false	false	false	false	false	false	0.3509	0.3398	0.311	0.3699	0.4397	0.4035	0.3489	0.438	0.2859	0.2911	0.439	0.3829	0.3383	0.3742	1	1	1	1	2.35742e-08	1
continuous-PP-both_sexes-auto_irnt	9	136132908	T	TC	0.3418	0.01379	0.002344	4.044e-09	0.007516	0.2878	0.2961	0.4394	0.3842	0.3403	0.3803	-0.0133	0.006424	-0.01501	0.004362	0.01578	-0.08485	0.01709	0.04333	0.01397	0.02638	0.00242	0.03448	0.4365	0.8821	0.2829	0.8687	7.014e-11	0.01387	false	false	false	false	false	false	NA	NA	NA	NA	NA	NA	NA	NA	NA	NA	NA	NA	NA	NA	1	1	1	1	2.36012e-08	1
continuous-3063-both_sexes-irnt	9	136132908	T	TC	0.341	-0.01169	0.001694	5.067e-12	0.765	0.2886	NA	0.4379	0.3803	0.3393	0.3855	-0.02831	NA	-0.01501	-0.02282	-0.01129	-0.02681	0.01518	NA	0.01194	0.02083	0.001731	0.03191	0.06222	NA	0.2089	0.2731	6.934e-11	0.4007	false	NA	false	false	false	false	NA	NA	NA	NA	NA	NA	NA	NA	NA	NA	NA	NA	NA	NA	1	NA	1	1	2.36012e-08	1
phecode-562.1-both_sexes	9	136132908	T	TC	NA	-0.05696	0.008818	1.051e-10	0.7938	NA	NA	NA	NA	NA	NA	-0.06746	0.0003394	0.04471	NA	-0.05822	-0.05104	0.09405	0.2135	0.08095	NA	0.008929	0.1845	0.4732	0.9987	0.5807	NA	7.03e-11	0.7821	false	false	false	NA	false	false	0.3282	0.3419	0.2752	0.3047	0.446	NA	0.3265	0.3636	0.2886	0.2914	0.4388	NA	0.3407	0.3809	1	1	1	NA	2.36012e-08	1
phecode-562-both_sexes	9	136132908	T	TC	NA	-0.05674	0.00881	1.19e-10	0.7951	NA	NA	NA	NA	NA	NA	-0.06746	0.0003394	0.04471	NA	-0.05799	-0.05104	0.09405	0.2135	0.08095	NA	0.00892	0.1845	0.4732	0.9987	0.5807	NA	7.986e-11	0.7821	false	false	false	NA	false	false	0.3282	0.3419	0.2752	0.3047	0.446	NA	0.3265	0.3636	0.2886	0.2914	0.4388	NA	0.3407	0.3809	1	1	1	NA	2.65025e-08	1
icd10-E03-both_sexes	6	31121426	G	A	NA	0.155	0.023	1.595e-11	0.7921	NA	NA	NA	NA	NA	NA	-0.09937	NA	0.1457	0.006808	0.1579	NA	0.2734	NA	0.1104	0.3825	0.02365	NA	0.7162	NA	0.187	0.9858	2.445e-11	NA	false	NA	false	false	false	NA	0.0725	0.06407	0.05118	NA	0.1152	0.06452	0.07199	NA	0.0553	NA	0.101	0.06686	0.06342	NA	1	NA	1	1	2.69207e-08	NA
biomarkers-30700-both_sexes-irnt	9	136132908	T	TC	0.3407	-0.01438	0.002133	1.562e-11	0.5104	0.2877	0.2962	0.4381	0.3849	0.3392	0.3798	0.004766	-0.01842	-0.03725	-0.01636	-0.01414	-0.01661	0.0157	0.05535	0.01377	0.02384	0.002195	0.03303	0.7615	0.7394	0.006807	0.4925	1.19e-10	0.6149	false	false	false	false	false	false	NA	NA	NA	NA	NA	NA	NA	NA	NA	NA	NA	NA	NA	NA	1	1	1	1	3.90428e-08	1
biomarkers-30710-both_sexes-irnt	6	31121426	G	A	0.06468	0.03188	0.005031	2.331e-10	0.07334	0.05585	0.1057	0.1023	0.06708	0.06381	0.09377	0.05612	-0.0008403	-0.0383	0.08365	0.03443	0.03855	0.04069	0.07643	0.02417	0.05609	0.005241	0.05762	0.1678	0.9912	0.1131	0.1359	5.066e-11	0.5035	false	false	false	false	false	false	NA	NA	NA	NA	NA	NA	NA	NA	NA	NA	NA	NA	NA	NA	1	1	1	1	5.48496e-08	1
continuous-PP-both_sexes-combined_irnt	9	136132908	T	TC	0.3408	0.01327	0.002294	7.283e-09	0.007842	0.2879	0.2969	0.439	0.3835	0.3393	0.3799	-0.01309	0.01772	-0.01601	0.01093	0.01512	-0.08336	0.01697	0.04264	0.01381	0.02591	0.002367	0.03387	0.4407	0.6778	0.2465	0.673	1.699e-10	0.01385	false	false	false	false	false	false	NA	NA	NA	NA	NA	NA	NA	NA	NA	NA	NA	NA	NA	NA	1	1	1	1	5.51163e-08	1
biomarkers-30770-both_sexes-irnt	9	136132908	T	TC	0.3406	0.01683	0.002597	9.016e-11	0.423	0.2876	0.2971	0.4381	0.3855	0.3391	0.3791	0.04634	-0.02022	0.008758	0.00873	0.01699	-0.03511	0.02005	0.05007	0.0155	0.02703	0.002681	0.03806	0.0208	0.6863	0.572	0.7467	2.311e-10	0.3562	false	false	false	false	false	false	NA	NA	NA	NA	NA	NA	NA	NA	NA	NA	NA	NA	NA	NA	1	1	1	1	7.41369e-08	1
continuous-2744-both_sexes	6	31121426	G	A	0.06502	-0.03409	0.005371	2.178e-10	0.7333	0.05755	0.1117	0.1059	0.06827	0.0642	0.09718	-0.01173	-0.08113	0.004933	0.0003937	-0.036	0.0007764	0.0422	0.08845	0.03015	0.06261	0.005545	0.09917	0.7809	0.3591	0.87	0.995	8.503e-11	0.9938	false	false	false	false	false	false	NA	NA	NA	NA	NA	NA	NA	NA	NA	NA	NA	NA	NA	NA	1	1	1	1	9.05528e-08	1
continuous-30280-both_sexes-irnt	6	31121426	G	A	0.06466	0.03139	0.00493	1.914e-10	0.7144	0.05591	0.1047	0.1023	0.06701	0.06379	0.09319	-0.01745	0.05357	0.004021	0.01806	0.03307	0.05315	0.0402	0.07757	0.02654	0.05532	0.005105	0.0631	0.6643	0.4898	0.8796	0.7441	9.341e-11	0.3996	false	false	false	false	false	false	NA	NA	NA	NA	NA	NA	NA	NA	NA	NA	NA	NA	NA	NA	1	1	1	1	9.78726e-08	1
biomarkers-30770-both_sexes-irnt	6	31121426	G	A	0.06468	0.02952	0.004977	3.013e-09	0.04294	0.05592	0.1044	0.1021	0.06699	0.06381	0.09377	-0.01363	-0.01687	-0.01217	0.02753	0.03335	-0.1277	0.03972	0.07487	0.02543	0.05328	0.005172	0.06092	0.7315	0.8217	0.6323	0.6054	1.132e-10	0.03604	false	false	false	false	false	false	NA	NA	NA	NA	NA	NA	NA	NA	NA	NA	NA	NA	NA	NA	1	1	1	1	1.16725e-07	1
continuous-23117-both_sexes-irnt	6	31121426	G	A	0.06457	-0.02152	0.003383	2.009e-10	0.709	0.05453	0.1052	0.1016	0.06632	0.06374	0.09118	-0.02689	-0.01467	0.002792	-0.03513	-0.02259	0.008744	0.02444	0.052	0.01686	0.03506	0.003527	0.04069	0.2711	0.7778	0.8685	0.3163	1.499e-10	0.8298	false	false	false	false	false	false	NA	NA	NA	NA	NA	NA	NA	NA	NA	NA	NA	NA	NA	NA	1	1	1	1	1.52153e-07	1
biomarkers-30670-both_sexes-irnt	9	136132908	T	TC	0.3407	0.01488	0.002421	7.944e-10	0.1438	0.2877	0.2958	0.4381	0.3848	0.3392	0.3801	0.02089	0.03381	0.005986	0.01076	0.01538	-0.1076	0.01981	0.05426	0.01596	0.02794	0.002485	0.0443	0.2915	0.5332	0.7076	0.7002	6.018e-10	0.01513	false	false	false	false	false	false	NA	NA	NA	NA	NA	NA	NA	NA	NA	NA	NA	NA	NA	NA	1	1	1	1	1.90936e-07	1
categorical-41246-both_sexes-1490	9	136132908	T	TC	NA	0.03242	0.00544	2.531e-09	0.3846	NA	NA	NA	NA	NA	NA	-0.04715	0.04267	NA	0.02465	0.03403	-0.03492	0.04298	0.1212	NA	0.07668	0.005516	0.0847	0.2727	0.7248	NA	0.7479	6.804e-10	0.6801	false	false	NA	false	false	false	0.3412	0.3377	0.2803	0.313	NA	0.3779	0.3418	0.3747	0.2895	0.2933	NA	0.3839	0.3381	0.3798	1	1	NA	1	2.13527e-07	1
categorical-20004-both_sexes-1478	9	136132908	T	TC	NA	0.04115	0.00673	9.739e-10	0.9495	NA	NA	NA	NA	NA	NA	-0.0252	0.01034	0.0245	-0.1037	0.04177	-0.002007	0.1388	0.1688	0.0956	0.1652	0.006773	0.1509	0.8559	0.9511	0.7977	0.5304	6.964e-10	0.9894	false	false	false	false	false	false	0.3474	0.3396	0.2829	0.302	0.4421	0.3529	0.3464	0.3839	0.2879	0.2964	0.4391	0.3846	0.338	0.379	1	1	1	1	2.16199e-07	1
continuous-20150-both_sexes-irnt	9	136132908	T	TC	0.3396	-0.01166	0.001882	5.935e-10	0.2044	NA	NA	NA	NA	0.3396	0.3746	NA	NA	NA	NA	-0.0116	-0.1136	NA	NA	NA	NA	0.001883	0.08036	NA	NA	NA	NA	7.241e-10	0.1574	NA	NA	NA	NA	false	false	NA	NA	NA	NA	NA	NA	NA	NA	NA	NA	NA	NA	NA	NA	NA	NA	NA	NA	2.22407e-07	1
continuous-PP-both_sexes-combined_medadj_raw	9	136132908	T	TC	0.3407	0.1841	0.03303	2.519e-08	0.01002	0.2873	0.2989	0.4396	0.3828	0.3392	0.3853	-0.0555	0.1337	-0.239	0.2293	0.2097	-1.167	0.2384	0.5663	0.1916	0.3407	0.0342	0.4604	0.8159	0.8133	0.2124	0.5009	8.756e-10	0.01125	false	false	false	false	false	false	NA	NA	NA	NA	NA	NA	NA	NA	NA	NA	NA	NA	NA	NA	1	1	1	1	2.66109e-07	1
continuous-IBil-both_sexes-irnt	9	136132908	T	TC	0.3397	-0.01714	0.002844	1.69e-09	0.7552	0.2882	0.2875	0.4351	0.3848	0.3383	0.3772	-0.007944	0.07438	-0.0007986	-0.01828	-0.0179	-0.006118	0.02303	0.0743	0.01792	0.02993	0.002926	0.0438	0.7302	0.3168	0.9645	0.5414	9.492e-10	0.8889	false	false	false	false	false	false	NA	NA	NA	NA	NA	NA	NA	NA	NA	NA	NA	NA	NA	NA	1	1	1	1	2.85472e-07	1
continuous-23118-both_sexes-irnt	6	31121426	G	A	0.06457	-0.02067	0.003306	3.996e-10	0.7437	0.05453	0.1052	0.1016	0.06632	0.06374	0.09118	-0.02709	-0.01004	0.002589	-0.02955	-0.0217	0.00836	0.02423	0.052	0.01672	0.03488	0.003441	0.04047	0.2637	0.8469	0.8769	0.3969	2.872e-10	0.8363	false	false	false	false	false	false	NA	NA	NA	NA	NA	NA	NA	NA	NA	NA	NA	NA	NA	NA	1	1	1	1	2.87032e-07	1
continuous-30210-both_sexes-irnt	3	46123055	C	T	0.09996	-0.025	0.004214	2.978e-09	0.396	0.007046	0.07882	0.3306	0.05808	0.0968	0.1253	-0.02391	0.04124	-0.01615	-0.0006108	-0.02644	0.1098	0.1259	0.09633	0.01694	0.06309	0.004378	0.06607	0.8494	0.6686	0.3404	0.9923	1.547e-09	0.09655	false	false	false	false	false	false	NA	NA	NA	NA	NA	NA	NA	NA	NA	NA	NA	NA	NA	NA	1	1	1	1	4.60464e-07	1
continuous-PP-both_sexes-auto_medadj_raw	9	136132908	T	TC	0.3417	0.1819	0.03336	4.994e-08	0.01352	0.2874	0.2984	0.4398	0.3834	0.3402	0.3857	-0.0619	0.04526	-0.2282	0.2008	0.2076	-1.163	0.2399	0.5778	0.1936	0.3465	0.03453	0.4689	0.7964	0.9376	0.2386	0.5623	1.85e-09	0.01316	false	false	false	false	false	false	NA	NA	NA	NA	NA	NA	NA	NA	NA	NA	NA	NA	NA	NA	1	1	1	1	5.45033e-07	1
categorical-6177-both_sexes-1	9	136132908	T	TC	NA	0.05012	0.008676	7.624e-09	0.1591	NA	NA	NA	NA	NA	NA	-0.1175	-0.1404	-0.006595	0.2274	0.05347	0.1076	0.08151	0.2384	0.04786	0.1542	0.008918	0.1242	0.1495	0.556	0.8904	0.1402	2.027e-09	0.3862	false	false	false	false	false	false	0.3466	0.3387	0.2695	0.3095	0.4256	0.4032	0.3453	0.4072	0.293	0.3004	0.4302	0.367	0.3369	0.3817	1	1	1	1	5.91147e-07	1
continuous-30200-both_sexes-irnt	3	46402431	A	T	0.06537	0.03068	0.004921	4.556e-10	0.327	0.004638	0.04227	0.1981	0.04137	0.06371	0.07337	0.0731	-0.147	0.03502	-0.08019	0.03157	-0.04226	0.1483	0.1207	0.01907	0.0704	0.005127	0.07364	0.6221	0.2233	0.0663	0.2547	7.349e-10	0.566	false	false	false	false	false	false	NA	NA	NA	NA	NA	NA	NA	NA	NA	NA	NA	NA	NA	NA	1	1	1	1	7.23342e-07	1
categorical-6153-both_sexes-1	9	136132908	T	TC	NA	0.06006	0.009992	1.841e-09	0.7734	NA	NA	NA	NA	NA	NA	0.1054	-0.2428	0.04239	0.06433	0.06042	0.06378	0.07575	0.2102	0.06068	0.1299	0.01028	0.1754	0.1642	0.2481	0.4849	0.6203	4.214e-09	0.7162	false	false	false	false	false	false	0.35	0.3395	0.3042	0.2681	0.4563	0.3811	0.3489	0.3838	0.2825	0.3009	0.4512	0.3893	0.3382	0.3784	1	1	1	1	1.21667e-06	1
continuous-2714-both_sexes	6	31121426	G	A	0.06479	-0.02724	0.004753	9.986e-09	0.08786	0.05679	0.1153	0.1076	0.06619	0.06395	0.09963	0.04267	-0.1284	0.01773	-0.01323	-0.02979	0.009444	0.03588	0.06516	0.02713	0.04916	0.004922	0.06874	0.2344	0.04885	0.5134	0.7879	1.438e-09	0.8907	false	false	false	false	false	false	NA	NA	NA	NA	NA	NA	NA	NA	NA	NA	NA	NA	NA	NA	1	1	1	1	1.39426e-06	1
prescriptions-HMG_CoA_reductase_inhibitor|statin-both_sexes	9	136132908	T	TC	NA	0.0424	0.007134	2.805e-09	0.6577	NA	NA	NA	NA	NA	NA	0.004092	0.2299	0.02463	0.1634	0.04296	-0.02968	0.06877	0.1864	0.03724	0.1057	0.007349	0.1127	0.9526	0.2175	0.5084	0.1222	5.053e-09	0.7922	false	false	false	false	false	false	0.3455	0.3401	0.2893	0.3529	0.446	0.4055	0.3438	0.3705	0.2874	0.2916	0.4369	0.3816	0.3385	0.3804	1	1	1	1	1.44446e-06	1
continuous-30180-both_sexes-irnt	9	136132908	T	TC	0.3406	0.01473	0.002551	7.717e-09	0.2173	0.2882	0.2987	0.4383	0.3829	0.3391	0.3777	-0.0162	0.03704	0.01026	-0.02553	0.01534	0.07766	0.0209	0.05286	0.0152	0.02901	0.002628	0.03896	0.4381	0.4835	0.4995	0.3789	5.251e-09	0.0462	false	false	false	false	false	false	NA	NA	NA	NA	NA	NA	NA	NA	NA	NA	NA	NA	NA	NA	1	1	1	1	1.48634e-06	1
continuous-PP-both_sexes-auto_medadj_irnt	9	136132908	T	TC	0.3417	0.01234	0.002337	1.303e-07	0.009422	0.2874	0.2984	0.4398	0.3834	0.3402	0.3857	-0.006875	-0.0009734	-0.01698	0.01831	0.01406	-0.09168	0.01714	0.04355	0.01418	0.02675	0.002412	0.03459	0.6884	0.9822	0.2312	0.4936	5.505e-09	0.00803	false	false	false	false	false	false	NA	NA	NA	NA	NA	NA	NA	NA	NA	NA	NA	NA	NA	NA	1	1	1	1	1.54311e-06	1
continuous-30210-both_sexes-irnt	3	46142464	C	T	0.1008	-0.02493	0.004204	3.016e-09	0.4682	0.007213	0.07919	0.3334	0.06081	0.09756	0.1269	-0.01844	0.03922	-0.01623	-0.007434	-0.02629	0.1019	0.1259	0.0966	0.01698	0.06256	0.004367	0.06585	0.8835	0.6848	0.3392	0.9054	1.73e-09	0.1219	false	false	false	false	false	false	NA	NA	NA	NA	NA	NA	NA	NA	NA	NA	NA	NA	NA	NA	1	1	1	1	1.65271e-06	1
continuous-PP-both_sexes-combined_medadj_irnt	9	136132908	T	TC	0.3407	0.01221	0.002314	1.309e-07	0.008488	0.2873	0.2989	0.4396	0.3828	0.3392	0.3853	-0.006561	0.007745	-0.01707	0.02187	0.01388	-0.09137	0.01704	0.0428	0.01402	0.02626	0.002388	0.03401	0.7003	0.8564	0.2233	0.4049	6.232e-09	0.007225	false	false	false	false	false	false	NA	NA	NA	NA	NA	NA	NA	NA	NA	NA	NA	NA	NA	NA	1	1	1	1	1.7301e-06	1
prescriptions-simvastatin-both_sexes	9	136132908	T	TC	NA	0.0456	0.007732	3.688e-09	0.3943	NA	NA	NA	NA	NA	NA	-0.02721	0.4039	0.04067	0.1449	0.04608	-0.05929	0.07493	0.2145	0.04007	0.1166	0.007964	0.1252	0.7165	0.05973	0.3101	0.214	7.178e-09	0.6358	false	false	false	false	false	false	0.3466	0.3401	0.2841	0.3934	0.4504	0.4016	0.3449	0.3621	0.2879	0.2905	0.4364	0.3824	0.3386	0.3811	1	1	1	1	1.97374e-06	1
continuous-30180-both_sexes-irnt	19	10596988	C	A	0.02522	0.04673	0.00781	2.197e-09	0.6951	0.001517	0.01159	0.002411	NA	0.02573	NA	-0.1939	-0.1208	0.111	NA	0.04676	NA	0.2462	0.2258	0.1529	NA	0.007825	NA	0.4309	0.5926	0.4679	NA	2.296e-09	NA	true	false	false	NA	false	NA	NA	NA	NA	NA	NA	NA	NA	NA	NA	NA	NA	NA	NA	NA	1	1	1	NA	2.16163e-06	NA
categorical-20002-both_sexes-1456	3	46402431	A	T	NA	NA	NA	NA	NA	NA	NA	NA	NA	NA	NA	NA	NA	NA	NA	0.4164	NA	NA	NA	NA	NA	0.06987	NA	NA	NA	NA	NA	2.53e-09	NA	NA	NA	NA	NA	false	NA	NA	NA	NA	NA	NA	NA	0.08872	NA	NA	NA	NA	NA	0.06367	NA	NA	NA	NA	NA	2.34791e-06	NA
continuous-3144-both_sexes-irnt	9	136132908	T	TC	0.3393	-0.01833	0.003201	1.023e-08	0.6943	0.2866	0.3025	0.4307	0.3895	0.3385	0.3782	0.01944	-0.02208	0.002303	-0.05136	-0.01845	-0.07827	0.04035	0.06621	0.02848	0.04013	0.003251	0.06138	0.6299	0.7387	0.9356	0.2006	1.377e-08	0.2022	false	false	false	false	false	false	NA	NA	NA	NA	NA	NA	NA	NA	NA	NA	NA	NA	NA	NA	1	1	1	1	3.75064e-06	1
categorical-2257-both_sexes-2257	6	31121426	G	A	NA	0.05738	0.0097	3.324e-09	0.4578	NA	NA	NA	NA	NA	NA	0.1792	0.02729	0.01391	0.09	0.05843	-0.1389	0.09266	0.1705	0.05433	0.1225	0.009993	0.1328	0.05313	0.8728	0.7979	0.4624	5.01e-09	0.2953	false	false	false	false	false	false	0.06654	0.06344	0.06244	0.1082	0.1022	0.0723	0.0657	0.08539	0.05284	0.1032	0.1021	0.06342	0.06262	0.09581	1	1	1	1	4.58394e-06	1
phecode-593-both_sexes	6	31121426	G	A	NA	0.1144	0.02195	1.886e-07	0.0237	NA	NA	NA	NA	NA	NA	-0.1565	NA	-0.1403	-0.5156	0.1312	-0.1322	0.1831	NA	0.1302	0.3269	0.02258	0.2484	0.3928	NA	0.2812	0.1147	6.259e-09	0.5947	false	NA	false	false	false	false	0.07033	0.06423	0.04648	NA	0.08858	0.03093	0.07049	0.09574	0.05507	NA	0.1027	0.06811	0.06343	0.09224	1	NA	1	1	5.64718e-06	1
continuous-3062-both_sexes-irnt	9	136132908	T	TC	0.341	-0.009896	0.001651	2.049e-09	0.695	0.2886	NA	0.4379	0.3803	0.3393	0.3855	-0.02539	NA	-0.02006	-0.02027	-0.009407	-0.02257	0.01541	NA	0.01204	0.02088	0.001684	0.03096	0.09931	NA	0.09579	0.3319	2.345e-08	0.4661	false	NA	false	false	false	false	NA	NA	NA	NA	NA	NA	NA	NA	NA	NA	NA	NA	NA	NA	1	NA	1	1	6.32756e-06	1
categorical-20002-both_sexes-1453	19	10596988	C	A	NA	-0.3922	0.06811	8.496e-09	1	NA	NA	NA	NA	NA	NA	NA	NA	-1.04	NA	-0.3922	NA	NA	NA	1.516	NA	0.06811	NA	NA	NA	0.4927	NA	8.496e-09	NA	NA	NA	true	NA	false	NA	0.01599	0.02583	NA	NA	0	NA	0.01599	NA	NA	NA	0.002396	NA	0.02583	NA	NA	NA	1	NA	7.56051e-06	NA
categorical-20003-both_sexes-1140861958	9	136132908	T	TC	NA	0.04182	0.007594	3.661e-08	0.2289	NA	NA	NA	NA	NA	NA	0.03396	-0.303	-0.007906	0.136	0.04319	0.1829	0.06211	0.1926	0.04142	0.1159	0.007828	0.1138	0.5846	0.1156	0.8486	0.2406	3.439e-08	0.1081	false	false	false	false	false	false	0.3471	0.34	0.295	0.2688	0.432	0.3913	0.3458	0.4085	0.2869	0.2994	0.4407	0.383	0.3384	0.3745	1	1	1	1	9.19359e-06	1
biomarkers-30720-both_sexes-irnt	19	10596988	C	A	0.02486	-0.04492	0.007739	6.472e-09	0.7735	0.00161	0.01223	0.002256	NA	0.02573	NA	-0.1865	-0.1894	-0.0877	NA	-0.04437	NA	0.2166	0.1864	0.1497	NA	0.007761	NA	0.3891	0.3096	0.5581	NA	1.084e-08	NA	false	false	false	NA	false	NA	NA	NA	NA	NA	NA	NA	NA	NA	NA	NA	NA	NA	NA	NA	1	1	1	NA	9.51606e-06	NA
categorical-41200-both_sexes-H524	9	136132908	T	TC	NA	-0.1186	0.02226	1.005e-07	0.3315	NA	NA	NA	NA	NA	NA	0.1013	NA	-0.01542	NA	-0.1252	NA	0.1799	NA	0.1302	NA	0.02277	NA	0.5732	NA	0.9057	NA	3.815e-08	NA	false	NA	false	NA	false	NA	0.3105	0.3408	0.3108	NA	0.439	NA	0.3078	NA	0.2873	NA	0.439	NA	0.3396	NA	1	NA	1	NA	1.01052e-05	NA
continuous-30210-both_sexes-irnt	3	46142464	C	T	0.1008	-0.02493	0.004204	3.016e-09	0.4682	0.007213	0.07919	0.3334	0.06081	0.09756	0.1269	-0.01844	0.03922	-0.01623	-0.007434	-0.02629	0.1019	0.1259	0.0966	0.01698	0.06256	0.004367	0.06585	0.8835	0.6848	0.3392	0.9054	1.73e-09	0.1219	false	false	false	false	false	false	NA	NA	NA	NA	NA	NA	NA	NA	NA	NA	NA	NA	NA	NA	1	1	1	1	1.04059e-05	1
continuous-20008-both_sexes-irnt	6	31121426	G	A	0.0644	0.02772	0.004991	2.795e-08	0.3843	0.05445	0.1061	0.101	0.06484	0.06357	0.09372	-0.04799	0.09204	0.02657	-0.03116	0.02931	-0.04249	0.04407	0.0939	0.027	0.07321	0.005148	0.0669	0.2762	0.327	0.3251	0.6704	1.248e-08	0.5253	false	false	false	false	false	false	NA	NA	NA	NA	NA	NA	NA	NA	NA	NA	NA	NA	NA	NA	1	1	1	1	1.08097e-05	1
categorical-41200-both_sexes-U354	9	136132908	T	TC	NA	0.1329	0.02333	1.228e-08	0.7855	NA	NA	NA	NA	NA	NA	0.1817	NA	0.2464	NA	0.1299	NA	0.16	NA	0.1854	NA	0.02378	NA	0.2561	NA	0.1839	NA	4.621e-08	NA	false	NA	false	NA	false	NA	0.3708	0.3402	0.3263	NA	0.5082	NA	0.3686	NA	0.287	NA	0.4386	NA	0.339	NA	1	NA	1	NA	1.21289e-05	NA
continuous-30150-both_sexes-irnt	3	46123055	C	T	0.09996	-0.0223	0.004196	1.066e-07	0.4398	0.007046	0.07882	0.3306	0.05808	0.0968	0.1253	0.04512	0.01395	-0.01458	0.02304	-0.02371	0.1037	0.1198	0.09407	0.01715	0.06306	0.004355	0.06719	0.7065	0.8821	0.3954	0.7149	5.159e-08	0.1227	false	false	false	false	false	false	NA	NA	NA	NA	NA	NA	NA	NA	NA	NA	NA	NA	NA	NA	1	1	1	1	1.32992e-05	1
continuous-47-both_sexes-irnt	9	136132908	T	TC	0.3408	-0.008242	0.001519	5.775e-08	0.569	0.2875	0.2973	0.4388	0.3831	0.3392	0.38	0.002122	0.03003	-0.01657	0.017	-0.008439	-0.003394	0.0151	0.03626	0.0113	0.01941	0.001549	0.0286	0.8883	0.4076	0.1425	0.381	5.137e-08	0.9055	false	false	false	false	false	false	NA	NA	NA	NA	NA	NA	NA	NA	NA	NA	NA	NA	NA	NA	1	1	1	1	1.32992e-05	1
continuous-20151-both_sexes-irnt	6	31121426	G	A	0.06373	-0.01976	0.003531	2.213e-08	0.1711	NA	NA	NA	NA	0.06365	0.1391	NA	NA	NA	NA	-0.01993	0.1112	NA	NA	NA	NA	0.003534	0.09571	NA	NA	NA	NA	1.689e-08	0.2454	NA	NA	NA	NA	false	false	NA	NA	NA	NA	NA	NA	NA	NA	NA	NA	NA	NA	NA	NA	NA	NA	NA	NA	1.44369e-05	1
continuous-1070-both_sexes	9	136132908	T	TC	0.3407	0.00934	0.001683	2.88e-08	0.536	0.2861	0.2979	0.4385	0.3852	0.3392	0.3841	0.02237	0.04823	0.008806	0.004115	0.009305	-0.04118	0.01503	0.04655	0.01264	0.02405	0.001717	0.03136	0.1367	0.3001	0.4861	0.8642	6.031e-08	0.1891	false	false	false	false	false	false	NA	NA	NA	NA	NA	NA	NA	NA	NA	NA	NA	NA	NA	NA	1	1	1	1	1.53401e-05	1
categorical-20002-both_sexes-1456	3	46123055	C	T	NA	NA	NA	NA	NA	NA	NA	NA	NA	NA	NA	NA	NA	NA	NA	0.3075	NA	NA	NA	NA	NA	0.05676	NA	NA	NA	NA	NA	6.057e-08	NA	NA	NA	NA	NA	false	NA	NA	NA	NA	NA	NA	NA	0.1239	NA	NA	NA	NA	NA	0.09672	NA	NA	NA	NA	NA	1.53401e-05	NA
continuous-20022-both_sexes-irnt	6	31121426	G	A	0.06401	-0.03434	0.006179	2.727e-08	0.5514	0.05195	0.09101	0.1006	0.05932	0.06364	0.1161	0.06317	0.05999	-0.0311	0.008325	-0.03501	-0.1713	0.07629	0.1402	0.05048	0.08385	0.006281	0.1074	0.4076	0.6688	0.5379	0.9209	2.479e-08	0.1108	false	false	false	false	false	false	NA	NA	NA	NA	NA	NA	NA	NA	NA	NA	NA	NA	NA	NA	1	1	1	1	2.09144e-05	1
categorical-41245-both_sexes-1310	9	136132908	T	TC	NA	0.02771	0.005456	3.785e-07	0.553	NA	NA	NA	NA	NA	NA	-0.01149	-0.05893	-0.009572	-0.0592	0.03003	0.02897	0.04322	0.1241	0.03381	0.07689	0.005606	0.08645	0.7904	0.6349	0.7771	0.4413	8.472e-08	0.7376	false	false	false	false	false	false	0.3451	0.3393	0.2864	0.294	0.4388	0.3619	0.3439	0.3839	0.2884	0.2978	0.4392	0.3878	0.3376	0.3769	1	1	1	1	2.12699e-05	1
continuous-23099-both_sexes-irnt	9	136132908	T	TC	0.341	0.009227	0.001653	2.376e-08	0.06786	0.2888	NA	0.439	0.3834	0.3393	0.3795	-0.01533	NA	0.01498	0.05572	0.009047	0.01114	0.01458	NA	0.01013	0.01971	0.001696	0.02791	0.2929	NA	0.1393	0.004692	9.578e-08	0.6899	false	NA	false	false	false	false	NA	NA	NA	NA	NA	NA	NA	NA	NA	NA	NA	NA	NA	NA	1	NA	1	1	2.38393e-05	1
continuous-4101-both_sexes-irnt	9	136132908	T	TC	0.3454	-0.02137	0.003993	8.724e-08	0.8088	0.2867	0.29	0.441	0.3751	0.3428	0.3858	-0.0268	-0.09443	-0.0009471	-0.01113	-0.0221	-0.04047	0.03449	0.07802	0.01882	0.03883	0.004155	0.05955	0.4372	0.2262	0.9599	0.7745	1.036e-07	0.4968	false	false	false	false	false	false	NA	NA	NA	NA	NA	NA	NA	NA	NA	NA	NA	NA	NA	NA	1	1	1	1	2.53486e-05	1
prescriptions-atorvastatin-both_sexes	9	136132908	T	TC	NA	0.04703	0.009081	2.232e-07	0.656	NA	NA	NA	NA	NA	NA	-0.009557	0.1089	-0.01721	0.1667	0.04983	0.02725	0.09406	0.2325	0.04506	0.1419	0.009365	0.1377	0.9191	0.6394	0.7025	0.2403	1.032e-07	0.8432	false	false	false	false	false	false	0.3484	0.3402	0.2857	0.33	0.4395	0.408	0.347	0.3832	0.2877	0.2952	0.439	0.3825	0.3387	0.3786	1	1	1	1	2.53486e-05	1
categorical-20002-both_sexes-1456	3	46142464	C	T	NA	NA	NA	NA	NA	NA	NA	NA	NA	NA	NA	NA	NA	NA	NA	0.3136	NA	NA	NA	NA	NA	0.05669	NA	NA	NA	NA	NA	3.157e-08	NA	NA	NA	NA	NA	false	NA	NA	NA	NA	NA	NA	NA	0.1254	NA	NA	NA	NA	NA	0.09748	NA	NA	NA	NA	NA	2.6293e-05	NA
phecode-208-both_sexes	9	136132908	T	TC	NA	-0.05557	0.009761	1.247e-08	0.2148	NA	NA	NA	NA	NA	NA	-0.1443	-0.2353	-0.1248	0.134	-0.05281	-0.3177	0.09406	0.2072	0.07353	0.1417	0.009958	0.1601	0.1249	0.256	0.08964	0.3442	1.134e-07	0.04714	false	false	false	false	false	false	0.3271	0.3416	0.261	0.2698	0.4074	0.3967	0.3262	0.3125	0.2892	0.2993	0.4407	0.3833	0.34	0.3834	1	1	1	1	2.75133e-05	1
categorical-41200-both_sexes-H511	9	136132908	T	TC	NA	-0.1572	0.02885	5.087e-08	0.6088	NA	NA	NA	NA	NA	NA	-0.2772	NA	-0.02944	NA	-0.157	NA	0.1707	NA	0.181	NA	0.02967	NA	0.1044	NA	0.8708	NA	1.205e-07	NA	false	NA	false	NA	false	NA	0.3039	0.3407	0.2289	NA	0.4375	NA	0.3022	NA	0.2883	NA	0.4391	NA	0.3395	NA	1	NA	1	NA	2.89923e-05	NA
continuous-30210-both_sexes-irnt	21	34615210	T	C	0.6875	-0.01485	0.002717	4.653e-08	0.08441	0.8105	0.6451	0.5284	0.4137	0.691	0.6377	0.009148	0.1383	-0.01463	-0.02388	-0.01528	-0.0579	0.02593	0.05483	0.01594	0.02986	0.002794	0.04485	0.7242	0.01168	0.3586	0.4239	4.511e-08	0.1966	false	false	false	false	false	false	NA	NA	NA	NA	NA	NA	NA	NA	NA	NA	NA	NA	NA	NA	1	1	1	1	3.70941e-05	1
continuous-30150-both_sexes-irnt	3	46142464	C	T	0.1008	-0.02221	0.004187	1.124e-07	0.5125	0.007213	0.07919	0.3334	0.06081	0.09756	0.1269	0.04949	0.01301	-0.01542	0.01604	-0.0235	0.09657	0.1198	0.09434	0.01719	0.06253	0.004344	0.06697	0.6795	0.8903	0.3697	0.7975	6.299e-08	0.1493	false	false	false	false	false	false	NA	NA	NA	NA	NA	NA	NA	NA	NA	NA	NA	NA	NA	NA	1	1	1	1	5.11495e-05	1
categorical-6150-both_sexes-4	9	136132908	T	TC	NA	-0.03365	0.005883	1.064e-08	0.1602	NA	NA	NA	NA	NA	NA	-0.09225	-0.1589	-0.08254	0.09615	-0.03143	-0.06532	0.04159	0.129	0.03598	0.07613	0.006064	0.09339	0.02657	0.2181	0.0218	0.2066	2.177e-07	0.4843	false	false	false	false	false	false	0.3356	0.3427	0.2765	0.2885	0.4254	0.3863	0.3344	0.3673	0.2943	0.2999	0.4452	0.3829	0.3411	0.3854	1	1	1	1	5.19457e-05	1
continuous-30290-both_sexes-irnt	6	31121426	G	A	0.06457	0.0285	0.00513	2.768e-08	0.9609	0.0559	NA	0.1023	0.06701	0.06379	0.09319	0.01962	NA	0.01959	0.06488	0.02871	0.03408	0.03846	NA	0.02485	0.05562	0.005336	0.06238	0.6099	NA	0.4305	0.2434	7.459e-08	0.5848	false	NA	false	false	false	false	NA	NA	NA	NA	NA	NA	NA	NA	NA	NA	NA	NA	NA	NA	1	NA	1	1	5.98212e-05	1
categorical-20002-both_sexes-1065	9	136132908	T	TC	NA	-0.03406	0.005994	1.334e-08	0.3288	NA	NA	NA	NA	NA	NA	-0.0676	-0.09458	-0.09488	0.06293	-0.03177	-0.08355	0.0415	0.1302	0.03579	0.07665	0.006187	0.09368	0.1033	0.4676	0.008026	0.4116	2.81e-07	0.3725	false	false	false	false	false	false	0.3357	0.3427	0.2799	0.298	0.4232	0.3819	0.3344	0.3623	0.2927	0.2967	0.4457	0.3841	0.341	0.3845	1	1	1	1	6.65003e-05	1
categorical-22127-both_sexes-22127	6	31121426	G	A	NA	-0.146	0.02718	7.749e-08	0.895	NA	NA	NA	NA	NA	NA	-0.2961	NA	-0.07088	NA	-0.1464	NA	0.4259	NA	0.2406	NA	0.02741	NA	0.4869	NA	0.7683	NA	9.276e-08	NA	false	NA	false	NA	false	NA	0.0574	0.06588	0.03704	NA	0.09565	NA	0.05721	NA	0.0548	NA	0.1004	NA	0.06567	NA	1	NA	1	NA	7.34863e-05	NA
continuous-20009-both_sexes-irnt	6	31121426	G	A	0.0644	0.02096	0.004104	3.263e-07	0.4123	0.05445	0.1061	0.101	0.06484	0.06357	0.09372	-0.01391	0.05026	0.01136	-0.06184	0.02291	-0.006798	0.0297	0.06742	0.0186	0.05104	0.004293	0.04638	0.6396	0.456	0.5413	0.2257	9.471e-08	0.8835	false	false	false	false	false	false	NA	NA	NA	NA	NA	NA	NA	NA	NA	NA	NA	NA	NA	NA	1	1	1	1	7.41271e-05	1
categorical-6154-both_sexes-1	9	136132908	T	TC	NA	0.03522	0.006941	3.898e-07	0.4705	NA	NA	NA	NA	NA	NA	0.02794	0.1787	-0.02815	-0.003696	0.03643	0.156	0.05769	0.1492	0.04236	0.1124	0.007127	0.1084	0.6282	0.231	0.5063	0.9738	3.192e-07	0.1499	false	false	false	false	false	false	0.3453	0.3399	0.2933	0.3431	0.4322	0.3623	0.344	0.4122	0.2876	0.2887	0.4394	0.3824	0.3384	0.3785	1	1	1	1	7.49264e-05	1
phecode-272.11-both_sexes	6	31121426	G	A	NA	0.08352	0.01546	6.563e-08	0.4025	NA	NA	NA	NA	NA	NA	0.223	0.3083	0.0344	0.03013	0.08608	-0.2028	0.1267	0.2873	0.06722	0.2316	0.01614	0.175	0.07853	0.2831	0.6089	0.8965	9.704e-08	0.2467	false	false	false	false	false	false	0.06844	0.06424	0.06581	0.141	0.101	0.07022	0.06753	0.09196	0.05388	0.1018	0.102	0.06669	0.0634	0.09228	1	1	1	1	7.50466e-05	1
icd10-D12-both_sexes	9	136132908	T	TC	NA	-0.06349	0.01204	1.351e-07	0.3467	NA	NA	NA	NA	NA	NA	0.09018	NA	-0.1859	-0.03632	-0.06241	-0.2841	0.1204	NA	0.09617	0.1803	0.01225	0.2026	0.4538	NA	0.05327	0.8404	3.5e-07	0.1608	false	NA	false	false	false	false	0.3248	0.3416	0.3057	NA	0.3908	0.3562	0.3235	0.3103	0.2871	NA	0.4404	0.3845	0.3399	0.3816	1	NA	1	1	8.14935e-05	1
phecode-250-both_sexes	9	136132908	T	TC	NA	0.05369	0.01009	1.036e-07	0.6519	NA	NA	NA	NA	NA	NA	0.03036	NA	0.06836	0.1224	0.05421	-0.1191	0.05936	NA	0.04077	0.1292	0.01065	0.1257	0.6091	NA	0.09359	0.3434	3.602e-07	0.3433	false	NA	false	false	false	false	0.3501	0.3403	0.293	NA	0.4501	0.3994	0.3486	0.3457	0.2868	NA	0.4364	0.3828	0.3387	0.3831	1	NA	1	1	8.31976e-05	1
biomarkers-30850-both_sexes-irnt	6	31121426	G	A	0.06499	0.01517	0.002745	3.227e-08	0.665	0.05717	0.1027	0.1032	0.06704	0.0641	0.09258	-0.004779	0.07462	0.01442	0.05136	0.01495	0.04024	0.02509	0.05504	0.01567	0.03444	0.002824	0.04459	0.8489	0.1752	0.3574	0.1359	1.192e-07	0.3668	false	false	false	false	false	false	NA	NA	NA	NA	NA	NA	NA	NA	NA	NA	NA	NA	NA	NA	1	1	1	1	9.10997e-05	1
categorical-6149-both_sexes-100	3	46123055	C	T	NA	0.03932	0.007784	4.374e-07	0.6924	NA	NA	NA	NA	NA	NA	-0.152	0.03892	0.02322	0.1847	0.04042	-0.05198	0.2182	0.1749	0.03303	0.1249	0.008061	0.1114	0.4861	0.8239	0.482	0.1394	5.332e-07	0.6408	false	false	false	false	false	false	0.1012	0.09784	0.006474	0.07976	0.3337	0.06204	0.09817	0.1262	0.008068	0.07968	0.3281	0.05008	0.09478	0.1276	1	1	1	1	0.000122179	1
phecode-272.11-both_sexes	9	136132908	T	TC	NA	0.03797	0.008064	2.5e-06	0.2499	NA	NA	NA	NA	NA	NA	-0.06399	-0.3172	0.01568	0.01792	0.04162	-0.008608	0.06456	0.1914	0.04088	0.1222	0.008343	0.1125	0.3216	0.0974	0.7014	0.8835	6.074e-07	0.939	false	false	false	false	false	false	0.3468	0.3402	0.2768	0.25	0.4423	0.3652	0.3458	0.386	0.2886	0.3026	0.4382	0.3851	0.3386	0.3776	1	1	1	1	0.000138085	1
continuous-102-both_sexes-irnt	9	136132908	T	TC	0.3418	-0.0128	0.002596	8.247e-07	0.2819	0.2878	0.2961	0.4394	0.3842	0.3403	0.3803	-0.004943	-0.06503	-0.007813	0.0387	-0.01332	-0.04413	0.01874	0.04606	0.01512	0.02598	0.002687	0.03688	0.7919	0.158	0.6054	0.1364	7.139e-07	0.2314	false	false	false	false	false	false	NA	NA	NA	NA	NA	NA	NA	NA	NA	NA	NA	NA	NA	NA	1	1	1	1	0.000161029	1
categorical-20002-both_sexes-1456	3	46142464	C	T	NA	NA	NA	NA	NA	NA	NA	NA	NA	NA	NA	NA	NA	NA	NA	0.3136	NA	NA	NA	NA	NA	0.05669	NA	NA	NA	NA	NA	3.157e-08	NA	NA	NA	NA	NA	false	NA	NA	NA	NA	NA	NA	NA	0.1254	NA	NA	NA	NA	NA	0.09748	NA	NA	NA	NA	NA	0.000162766	NA
continuous-30070-both_sexes-irnt	9	136132908	T	TC	0.3406	0.0117	0.002618	7.82e-06	0.005332	0.2883	0.2984	0.4389	0.3828	0.3391	0.3776	-0.04334	-0.03125	0.00304	-0.07434	0.01327	0.06422	0.02105	0.05337	0.01759	0.03272	0.002687	0.04132	0.03954	0.5582	0.8628	0.02308	7.869e-07	0.1202	false	false	false	false	false	false	NA	NA	NA	NA	NA	NA	NA	NA	NA	NA	NA	NA	NA	NA	1	1	1	1	0.000176119	1
continuous-MAP-both_sexes-combined_medadj_raw	9	136132908	T	TC	0.3407	-0.1815	0.0339	8.576e-08	0.6431	0.2873	0.2989	0.4396	0.3828	0.3392	0.3853	-0.3904	-0.4381	-0.4621	0.1201	-0.1722	-0.04869	0.2733	0.5999	0.2057	0.3899	0.03493	0.4882	0.1531	0.4652	0.02469	0.758	8.171e-07	0.9206	false	false	false	false	false	false	NA	NA	NA	NA	NA	NA	NA	NA	NA	NA	NA	NA	NA	NA	1	1	1	1	0.000181472	1
continuous-3062-both_sexes-irnt	6	31121426	G	A	0.06442	-0.01712	0.003178	7.143e-08	0.1586	0.05612	NA	0.1029	0.06711	0.06361	0.0925	-0.08214	NA	-0.004605	-0.04032	-0.01681	0.03994	0.03044	NA	0.01965	0.04046	0.003256	0.0502	0.006959	NA	0.8147	0.3189	2.425e-07	0.4263	false	NA	false	false	false	false	NA	NA	NA	NA	NA	NA	NA	NA	NA	NA	NA	NA	NA	NA	1	NA	1	1	0.000183178	1
continuous-23106-both_sexes-irnt	9	136132908	T	TC	0.3409	0.01027	0.002036	4.518e-07	0.8963	0.2889	0.2973	0.4392	0.3839	0.3393	0.3795	-0.004892	0.005082	0.01425	0.02497	0.01033	-0.0002022	0.01604	0.04225	0.01254	0.02064	0.002099	0.02975	0.7604	0.9043	0.256	0.2265	8.506e-07	0.9946	false	false	false	false	false	false	NA	NA	NA	NA	NA	NA	NA	NA	NA	NA	NA	NA	NA	NA	1	1	1	1	0.00018747	1
continuous-4120-both_sexes-irnt	9	136132908	T	TC	0.3455	-0.0202	0.003968	3.591e-07	0.9801	0.2874	0.2893	0.4418	0.3752	0.3428	0.3854	-0.02258	-0.06934	-0.01141	-0.03104	-0.02027	-0.02554	0.03358	0.07353	0.0191	0.03846	0.004126	0.06107	0.5014	0.3457	0.5504	0.4196	9.008e-07	0.6758	false	false	false	false	false	false	NA	NA	NA	NA	NA	NA	NA	NA	NA	NA	NA	NA	NA	NA	1	1	1	1	0.00019703	1
categorical-41200-both_sexes-X998	9	136132908	T	TC	NA	0.02407	0.004989	1.403e-06	0.9703	NA	NA	NA	NA	NA	NA	0.003319	-0.02827	0.01408	-0.003835	0.02507	0.005982	0.03906	0.1065	0.03143	0.06515	0.005129	0.07862	0.9323	0.7907	0.6542	0.9531	1.021e-06	0.9394	false	false	false	false	false	false	0.3444	0.3388	0.2881	0.2934	0.4434	0.3778	0.3429	0.3824	0.2872	0.299	0.4356	0.386	0.3372	0.3767	1	1	1	1	0.000221641	1
categorical-6149-both_sexes-100	3	46142464	C	T	NA	0.03986	0.007766	2.861e-07	0.5997	NA	NA	NA	NA	NA	NA	-0.1533	0.05076	0.02354	0.2005	0.04094	-0.06677	0.2181	0.1754	0.03311	0.1237	0.00804	0.1111	0.4822	0.7722	0.477	0.105	3.547e-07	0.5477	false	false	false	false	false	false	0.1021	0.09861	0.006639	0.0805	0.3363	0.06534	0.09896	0.127	0.008268	0.07954	0.3309	0.05256	0.0955	0.1301	1	1	1	1	0.000264851	1
continuous-30150-both_sexes-irnt	3	46142464	C	T	0.1008	-0.02221	0.004187	1.124e-07	0.5125	0.007213	0.07919	0.3334	0.06081	0.09756	0.1269	0.04949	0.01301	-0.01542	0.01604	-0.0235	0.09657	0.1198	0.09434	0.01719	0.06253	0.004344	0.06697	0.6795	0.8903	0.3697	0.7975	6.299e-08	0.1493	false	false	false	false	false	false	NA	NA	NA	NA	NA	NA	NA	NA	NA	NA	NA	NA	NA	NA	1	1	1	1	0.000284164	1
phecode-696-both_sexes	19	10596988	C	A	NA	-0.4346	0.08573	3.991e-07	0	NA	NA	NA	NA	NA	NA	NA	NA	-1.02	NA	-0.4346	NA	NA	NA	1.601	NA	0.08573	NA	NA	NA	0.5239	NA	3.991e-07	NA	NA	NA	true	NA	false	NA	0.01494	0.02591	NA	NA	0	NA	0.01494	NA	NA	NA	0.002415	NA	0.02591	NA	NA	NA	1	NA	0.000294617	NA
biomarkers-30830-both_sexes-irnt	6	31121426	G	A	0.0648	-0.02492	0.004782	1.874e-07	0.3364	0.05675	0.1078	0.1031	0.06854	0.0639	0.09233	-0.06966	0.06145	-0.02695	-0.01826	-0.0251	0.07614	0.03609	0.07735	0.02432	0.05774	0.004968	0.05939	0.05357	0.427	0.2678	0.7518	4.353e-07	0.1998	false	false	false	false	false	false	NA	NA	NA	NA	NA	NA	NA	NA	NA	NA	NA	NA	NA	NA	1	1	1	1	0.00031773	1
categorical-2986-both_sexes-2986	6	31121426	G	A	NA	-0.2834	0.06176	4.465e-06	0.02196	NA	NA	NA	NA	NA	NA	0.5366	NA	-0.1355	NA	-0.3324	NA	0.319	NA	0.2138	NA	0.06587	NA	0.09261	NA	0.5261	NA	4.515e-07	NA	false	NA	false	NA	false	NA	0.05264	0.0715	0.07627	NA	0.09922	NA	0.04825	NA	0.05281	NA	0.1135	NA	0.06904	NA	1	NA	1	NA	0.000325893	NA
continuous-20151-both_sexes-irnt	9	136132908	T	TC	0.3396	-0.008828	0.001829	1.388e-06	0.257	NA	NA	NA	NA	0.3396	0.3746	NA	NA	NA	NA	-0.008776	-0.09064	NA	NA	NA	NA	0.00183	0.07221	NA	NA	NA	NA	1.614e-06	0.2094	NA	NA	NA	NA	false	false	NA	NA	NA	NA	NA	NA	NA	NA	NA	NA	NA	NA	NA	NA	NA	NA	NA	NA	0.000347757	1
icd10-K90-both_sexes	3	46123055	C	T	NA	NA	NA	NA	NA	NA	NA	NA	NA	NA	NA	NA	NA	NA	NA	0.2346	NA	NA	NA	NA	NA	0.04901	NA	NA	NA	NA	NA	1.685e-06	NA	NA	NA	NA	NA	false	NA	NA	NA	NA	NA	NA	NA	0.1169	NA	NA	NA	NA	NA	0.09672	NA	NA	NA	NA	NA	0.000360365	NA
phecode-272.1-both_sexes	6	31121426	G	A	NA	0.0767	0.01507	3.59e-07	0.3786	NA	NA	NA	NA	NA	NA	0.2269	0.2305	0.03355	0.02948	0.07898	-0.2236	0.1237	0.2824	0.06603	0.2272	0.01573	0.1718	0.06665	0.4143	0.6113	0.8968	5.113e-07	0.1932	false	false	false	false	false	false	0.06794	0.06424	0.06598	0.1294	0.1011	0.06915	0.06704	0.08982	0.05388	0.1018	0.102	0.06669	0.0634	0.09228	1	1	1	1	0.000365001	1
continuous-46-both_sexes-irnt	6	31121426	G	A	0.06462	-0.01446	0.002915	7.033e-07	0.7292	0.05506	0.1054	0.1019	0.06676	0.06377	0.09283	0.0003907	-0.01844	0.005608	-0.05124	-0.01498	0.01014	0.02968	0.05291	0.01828	0.03609	0.002989	0.04657	0.9895	0.7274	0.759	0.1556	5.341e-07	0.8277	false	false	false	false	false	false	NA	NA	NA	NA	NA	NA	NA	NA	NA	NA	NA	NA	NA	NA	1	1	1	1	0.000377133	1
icd10-L40-both_sexes	19	10596988	C	A	NA	-0.4379	0.08743	5.463e-07	1	NA	NA	NA	NA	NA	NA	NA	NA	-1.02	NA	-0.4379	NA	NA	NA	1.585	NA	0.08743	NA	NA	NA	0.5198	NA	5.463e-07	NA	NA	NA	true	NA	false	NA	0.01482	0.0258	NA	NA	0	NA	0.01482	NA	NA	NA	0.002443	NA	0.0258	NA	NA	NA	1	NA	0.000381599	NA
phecode-557.1-both_sexes	3	46123055	C	T	NA	NA	NA	NA	NA	NA	NA	NA	NA	NA	NA	NA	NA	NA	NA	0.2508	NA	NA	NA	NA	NA	0.05258	NA	NA	NA	NA	NA	1.85e-06	NA	NA	NA	NA	NA	false	NA	NA	NA	NA	NA	NA	NA	0.1185	NA	NA	NA	NA	NA	0.09683	NA	NA	NA	NA	NA	0.000392744	NA
phecode-557-both_sexes	3	46123055	C	T	NA	NA	NA	NA	NA	NA	NA	NA	NA	NA	NA	NA	NA	NA	NA	0.2323	NA	NA	NA	NA	NA	0.04885	NA	NA	NA	NA	NA	1.97e-06	NA	NA	NA	NA	NA	false	NA	NA	NA	NA	NA	NA	NA	0.1169	NA	NA	NA	NA	NA	0.09683	NA	NA	NA	NA	NA	0.000415167	NA
icd10-E78-both_sexes	6	31121426	G	A	NA	0.07603	0.01499	3.915e-07	0.3839	NA	NA	NA	NA	NA	NA	0.2226	0.2597	0.03833	0.02423	0.07796	-0.2236	0.1236	0.2811	0.06588	0.2272	0.01564	0.1718	0.07162	0.3555	0.5606	0.9151	6.156e-07	0.1932	false	false	false	false	false	false	0.06793	0.06423	0.06571	0.1337	0.1014	0.06842	0.06702	0.08982	0.0539	0.1018	0.1019	0.06669	0.06339	0.09228	1	1	1	1	0.00042321	1
phecode-696.4-both_sexes	19	10596988	C	A	NA	-0.4315	0.08656	6.189e-07	0	NA	NA	NA	NA	NA	NA	NA	NA	-1.02	NA	-0.4315	NA	NA	NA	1.601	NA	0.08656	NA	NA	NA	0.5239	NA	6.189e-07	NA	NA	NA	true	NA	false	NA	0.01498	0.02591	NA	NA	0	NA	0.01498	NA	NA	NA	0.002415	NA	0.02591	NA	NA	NA	1	NA	0.00042321	NA
continuous-eGFRcys-both_sexes-irnt	19	10596988	C	A	0.02485	0.02533	0.005034	4.836e-07	0.7257	0.001608	0.01221	0.002254	NA	0.02572	NA	0.1512	0.1597	0.06267	NA	0.02504	NA	0.1824	0.1551	0.1292	NA	0.005042	NA	0.4072	0.3029	0.6276	NA	6.843e-07	NA	false	false	false	NA	false	NA	NA	NA	NA	NA	NA	NA	NA	NA	NA	NA	NA	NA	NA	NA	1	1	1	NA	0.000463057	NA
continuous-3786-both_sexes-irnt	6	31121426	G	A	0.05756	0.06443	0.01344	1.631e-06	0.2816	0.05154	NA	0.08517	0.05969	0.05705	NA	-0.1215	NA	0.05267	-0.05264	0.06896	NA	0.1007	NA	0.06451	0.2254	0.0139	NA	0.2276	NA	0.4142	0.8154	6.949e-07	NA	false	NA	false	false	false	NA	NA	NA	NA	NA	NA	NA	NA	NA	NA	NA	NA	NA	NA	NA	1	NA	1	1	0.000465382	NA
phecode-272-both_sexes	9	136132908	T	TC	NA	0.03476	0.007819	8.735e-06	0.1811	NA	NA	NA	NA	NA	NA	-0.05031	-0.3844	0.01355	0.02029	0.03813	-0.008766	0.06299	0.1851	0.04008	0.1187	0.008084	0.1103	0.4244	0.0378	0.7353	0.8643	2.399e-06	0.9366	false	false	false	false	false	false	0.3458	0.3402	0.2796	0.2384	0.4422	0.3658	0.3448	0.387	0.2886	0.3026	0.4382	0.3851	0.3386	0.3776	1	1	1	1	0.000498302	1
phecode-272.1-both_sexes	9	136132908	T	TC	NA	0.03495	0.00786	8.723e-06	0.1927	NA	NA	NA	NA	NA	NA	-0.05144	-0.3745	0.01563	0.003505	0.03835	-0.008766	0.06301	0.1853	0.04015	0.1191	0.008129	0.1103	0.4143	0.04323	0.6969	0.9765	2.383e-06	0.9366	false	false	false	false	false	false	0.3458	0.3402	0.2793	0.2412	0.4426	0.3617	0.3448	0.387	0.2886	0.3026	0.4382	0.3851	0.3386	0.3776	1	1	1	1	0.000498302	1
continuous-23101-both_sexes-irnt	9	136132908	T	TC	0.3409	-0.007712	0.001701	5.796e-06	0.8055	0.289	0.2973	0.4391	0.3837	0.3393	0.3795	-0.003361	0.02561	0.001003	-0.003297	-0.008283	0.007611	0.01168	0.03648	0.009979	0.01808	0.00176	0.02411	0.7735	0.4826	0.9199	0.8553	2.534e-06	0.7522	false	false	false	false	false	false	NA	NA	NA	NA	NA	NA	NA	NA	NA	NA	NA	NA	NA	NA	1	1	1	1	0.000522583	1
continuous-MAP-both_sexes-combined_medadj_irnt	9	136132908	T	TC	0.3407	-0.01281	0.002494	2.835e-07	0.5138	0.2873	0.2989	0.4396	0.3828	0.3392	0.3853	-0.02644	-0.03881	-0.03601	0.01605	-0.01208	-0.004777	0.01961	0.0464	0.01513	0.02923	0.00257	0.03673	0.1775	0.403	0.0173	0.5828	2.577e-06	0.8965	false	false	false	false	false	false	NA	NA	NA	NA	NA	NA	NA	NA	NA	NA	NA	NA	NA	NA	1	1	1	1	0.000527682	1
phecode-272-both_sexes	6	31121426	G	A	NA	0.07511	0.01499	5.447e-07	0.3695	NA	NA	NA	NA	NA	NA	0.2254	0.2597	0.03352	0.02423	0.07719	-0.2236	0.1237	0.2811	0.06593	0.2272	0.01564	0.1718	0.06836	0.3555	0.6112	0.9151	8.007e-07	0.1932	false	false	false	false	false	false	0.06789	0.06424	0.06589	0.1337	0.1011	0.06842	0.06698	0.08982	0.05388	0.1018	0.102	0.06669	0.0634	0.09228	1	1	1	1	0.000530766	1
continuous-30300-both_sexes-irnt	9	136132908	T	TC	0.3407	-0.01146	0.002657	1.601e-05	0.035	0.289	NA	0.438	0.3819	0.339	0.3791	-0.01555	NA	0.005731	0.06433	-0.01289	0.03929	0.01895	NA	0.0152	0.02863	0.002745	0.03847	0.4119	NA	0.7062	0.02464	2.656e-06	0.3071	false	NA	false	false	false	false	NA	NA	NA	NA	NA	NA	NA	NA	NA	NA	NA	NA	NA	NA	1	NA	1	1	0.000540028	1
continuous-23102-both_sexes-irnt	9	136132908	T	TC	0.3409	-0.007685	0.001694	5.697e-06	0.8131	0.2889	0.2973	0.4391	0.3837	0.3393	0.3795	-0.005255	0.02564	0.0008052	-0.004057	-0.008204	0.00963	0.01172	0.03629	0.009971	0.01808	0.001752	0.02415	0.6538	0.4799	0.9356	0.8224	2.836e-06	0.6901	false	false	false	false	false	false	NA	NA	NA	NA	NA	NA	NA	NA	NA	NA	NA	NA	NA	NA	1	1	1	1	0.000572594	1
continuous-30100-both_sexes-irnt	6	31121426	G	A	0.08224	0.05076	0.01881	0.006955	0.3225	0.05588	0.1042	0.1019	0.06706	0.0638	0.093	0.08541	-0.09552	0.0568	0.05014	0.02859	0.02711	0.03924	0.07602	0.02621	0.05734	0.005834	0.06387	0.02951	0.2089	0.03022	0.3819	9.538e-07	0.6712	false	false	false	false	false	false	NA	NA	NA	NA	NA	NA	NA	NA	NA	NA	NA	NA	NA	NA	1	1	1	1	0.000625866	1
categorical-6149-both_sexes-100	3	46402431	A	T	NA	0.04222	0.009409	7.211e-06	0.09162	NA	NA	NA	NA	NA	NA	-0.1758	0.1786	-0.0515	0.2316	0.04773	-0.0898	0.2768	0.236	0.03953	0.145	0.009746	0.1412	0.5254	0.4492	0.1927	0.1101	9.732e-07	0.5249	false	false	false	false	false	false	0.06634	0.06377	0.004234	0.04524	0.1936	0.04587	0.06487	0.07177	0.005344	0.03875	0.2017	0.03522	0.06206	0.07609	1	1	1	1	0.00063221	1
icd10-K90-both_sexes	3	46142464	C	T	NA	NA	NA	NA	NA	NA	NA	NA	NA	NA	NA	NA	NA	NA	NA	0.2393	NA	NA	NA	NA	NA	0.04892	NA	NA	NA	NA	NA	9.973e-07	NA	NA	NA	NA	NA	false	NA	NA	NA	NA	NA	NA	NA	0.1182	NA	NA	NA	NA	NA	0.09748	NA	NA	NA	NA	NA	0.000641452	NA
icd10-E78-both_sexes	9	136132908	T	TC	NA	0.03427	0.007815	1.161e-05	0.1813	NA	NA	NA	NA	NA	NA	-0.05095	-0.3844	0.01297	0.02029	0.03763	-0.008766	0.06291	0.1851	0.04005	0.1187	0.008081	0.1103	0.4181	0.0378	0.746	0.8643	3.203e-06	0.9366	false	false	false	false	false	false	0.3458	0.3402	0.2795	0.2384	0.4421	0.3658	0.3447	0.387	0.2886	0.3026	0.4383	0.3851	0.3386	0.3776	1	1	1	1	0.000642201	1
categorical-2247-both_sexes-0	6	31121426	G	A	NA	-0.05374	0.01079	6.389e-07	0.1368	NA	NA	NA	NA	NA	NA	-0.1919	-0.2595	0.03876	-0.3901	-0.05395	0.09098	0.1243	0.2121	0.06717	0.1786	0.01104	0.1667	0.1226	0.2211	0.5639	0.02898	1.023e-06	0.5853	false	false	false	false	false	false	0.06377	0.06665	0.05367	0.1015	0.104	0.06299	0.06292	0.09206	0.06294	0.1211	0.09994	0.08181	0.06572	0.09275	1	1	1	1	0.000645205	1
continuous-30210-both_sexes-irnt	19	10596988	C	A	0.02522	-0.03999	0.00813	8.711e-07	0.7033	0.001517	0.01159	0.002411	NA	0.02573	NA	-0.3369	-0.2447	-0.02172	NA	-0.03981	NA	0.2629	0.2462	0.1631	NA	0.008144	NA	0.2001	0.3204	0.8941	NA	1.019e-06	NA	true	false	false	NA	false	NA	NA	NA	NA	NA	NA	NA	NA	NA	NA	NA	NA	NA	NA	NA	1	1	1	NA	0.000645205	NA
continuous-4105-both_sexes-irnt	9	136132908	T	TC	0.3456	-0.0191	0.004081	2.855e-06	0.8438	0.2866	NA	0.4411	0.3754	0.3428	0.386	-0.0261	NA	0.0006531	-0.03911	-0.01976	-0.0197	0.0344	NA	0.01895	0.03999	0.004245	0.05791	0.448	NA	0.9725	0.3281	3.247e-06	0.7337	false	NA	false	false	false	false	NA	NA	NA	NA	NA	NA	NA	NA	NA	NA	NA	NA	NA	NA	1	NA	1	1	0.000646534	1
categorical-6152-both_sexes-9	9	136132908	T	TC	NA	0.02947	0.005891	5.638e-07	0.475	NA	NA	NA	NA	NA	NA	0.04645	0.04012	0.03927	0.02805	0.02812	0.2324	0.0441	0.1179	0.03817	0.06138	0.006066	0.09826	0.2922	0.7336	0.3036	0.6477	3.568e-06	0.01804	false	false	false	false	false	false	0.3465	0.339	0.2946	0.3012	0.4449	0.3826	0.3449	0.4172	0.2845	0.2955	0.4379	0.3825	0.3376	0.3733	1	1	1	1	0.000705584	1
phecode-557-both_sexes	3	46142464	C	T	NA	NA	NA	NA	NA	NA	NA	NA	NA	NA	NA	NA	NA	NA	NA	0.2372	NA	NA	NA	NA	NA	0.04875	NA	NA	NA	NA	NA	1.137e-06	NA	NA	NA	NA	NA	false	NA	NA	NA	NA	NA	NA	NA	0.1182	NA	NA	NA	NA	NA	0.09759	NA	NA	NA	NA	NA	0.00071021	NA
continuous-whr-both_sexes-irnt	6	31121426	G	A	0.06462	0.01577	0.003219	9.594e-07	0.6951	0.05522	0.1046	0.1018	0.06681	0.06377	0.09191	0.01799	-0.04476	0.0241	0.008738	0.01604	-0.05044	0.02985	0.05767	0.01957	0.03892	0.003307	0.05072	0.5466	0.4377	0.2181	0.8224	1.238e-06	0.32	false	false	false	false	false	false	NA	NA	NA	NA	NA	NA	NA	NA	NA	NA	NA	NA	NA	NA	1	1	1	1	0.000758707	1
phecode-557.1-both_sexes	3	46142464	C	T	NA	NA	NA	NA	NA	NA	NA	NA	NA	NA	NA	NA	NA	NA	NA	0.2545	NA	NA	NA	NA	NA	0.05248	NA	NA	NA	NA	NA	1.237e-06	NA	NA	NA	NA	NA	false	NA	NA	NA	NA	NA	NA	NA	0.1197	NA	NA	NA	NA	NA	0.09759	NA	NA	NA	NA	NA	0.000758707	NA
categorical-2247-both_sexes-1	6	31121426	G	A	NA	0.05311	0.0108	8.748e-07	0.1725	NA	NA	NA	NA	NA	NA	0.1961	0.2595	-0.02989	0.3399	0.05343	-0.1428	0.1245	0.2121	0.06733	0.1796	0.01104	0.1669	0.1151	0.2211	0.657	0.05838	1.309e-06	0.392	false	false	false	false	false	false	0.06661	0.06378	0.06311	0.1211	0.1006	0.07926	0.06569	0.08915	0.05365	0.1015	0.1039	0.06339	0.06293	0.0928	1	1	1	1	0.000794722	1
phecode-250.2-both_sexes	9	136132908	T	TC	NA	0.04967	0.0104	1.787e-06	0.5877	NA	NA	NA	NA	NA	NA	-0.002251	NA	0.06857	0.1334	0.05056	-0.1044	0.06101	NA	0.0411	0.13	0.011	0.1272	0.9706	NA	0.09521	0.305	4.305e-06	0.4117	false	NA	false	false	false	false	0.3494	0.3403	0.2871	NA	0.4501	0.4013	0.3479	0.35	0.2868	NA	0.4364	0.3828	0.3387	0.3831	1	NA	1	1	0.000845537	1
continuous-46-both_sexes-irnt	9	136132908	T	TC	0.3408	-0.006516	0.001517	1.737e-05	0.0456	0.2874	0.2978	0.439	0.3835	0.3393	0.38	0.01321	0.06246	-0.008822	0.03716	-0.007111	-0.01051	0.01486	0.0355	0.01115	0.01852	0.001548	0.02872	0.3741	0.07852	0.4289	0.04479	4.371e-06	0.7144	false	false	false	false	false	false	NA	NA	NA	NA	NA	NA	NA	NA	NA	NA	NA	NA	NA	NA	1	1	1	1	0.000852699	1
continuous-30120-both_sexes-irnt	9	136132908	T	TC	0.3406	-0.01313	0.002635	6.279e-07	0.1288	0.2882	0.2987	0.4383	0.3829	0.3391	0.3777	-0.06264	-0.06414	-0.0003767	-0.0284	-0.01245	0.01182	0.02022	0.04952	0.01567	0.02763	0.002721	0.03699	0.001951	0.1952	0.9808	0.3039	4.755e-06	0.7493	false	false	false	false	false	false	NA	NA	NA	NA	NA	NA	NA	NA	NA	NA	NA	NA	NA	NA	1	1	1	1	0.000909181	1
continuous-4104-both_sexes-irnt	9	136132908	T	TC	0.3454	-0.01895	0.004078	3.374e-06	0.724	0.2866	0.29	0.441	0.3751	0.3428	0.3858	-0.02503	-0.1147	0.001887	-0.03413	-0.01944	-0.01973	0.03403	0.07933	0.01906	0.0397	0.004248	0.05944	0.462	0.1481	0.9212	0.39	4.73e-06	0.7399	false	false	false	false	false	false	NA	NA	NA	NA	NA	NA	NA	NA	NA	NA	NA	NA	NA	NA	1	1	1	1	0.000909181	1
continuous-4106-both_sexes-irnt	9	136132908	T	TC	0.3454	-0.01895	0.004078	3.378e-06	0.724	0.2866	0.29	0.441	0.3751	0.3428	0.3858	-0.02503	-0.1147	0.001888	-0.03413	-0.01944	-0.01974	0.03403	0.07933	0.01906	0.03971	0.004248	0.05944	0.4619	0.1481	0.9211	0.39	4.736e-06	0.7398	false	false	false	false	false	false	NA	NA	NA	NA	NA	NA	NA	NA	NA	NA	NA	NA	NA	NA	1	1	1	1	0.000909181	1
icd10-E11-both_sexes	9	136132908	T	TC	NA	0.04951	0.01042	2.021e-06	0.606	NA	NA	NA	NA	NA	NA	-0.0006334	NA	0.06843	0.1328	0.05032	-0.1019	0.06111	NA	0.04111	0.1302	0.01102	0.1271	0.9917	NA	0.09596	0.3076	4.998e-06	0.4229	false	NA	false	false	false	false	0.3495	0.3404	0.2879	NA	0.4501	0.4013	0.348	0.35	0.2876	NA	0.4365	0.3827	0.3388	0.3824	1	NA	1	1	0.000949357	1
continuous-30210-both_sexes-irnt	9	136132908	T	TC	0.3406	-0.01237	0.00266	3.284e-06	0.4463	0.2882	0.2987	0.4383	0.3829	0.3391	0.3777	-0.01908	0.01204	-0.0229	-0.00159	-0.01244	0.07881	0.02232	0.05764	0.01621	0.03064	0.002735	0.04593	0.3927	0.8345	0.1579	0.9586	5.415e-06	0.08618	false	false	false	false	false	false	NA	NA	NA	NA	NA	NA	NA	NA	NA	NA	NA	NA	NA	NA	1	1	1	1	0.00102184	1
phecode-286.12-both_sexes	9	136132908	T	TC	NA	NA	NA	NA	NA	NA	NA	NA	NA	NA	NA	NA	NA	NA	NA	0.3675	NA	NA	NA	NA	NA	0.08099	NA	NA	NA	NA	NA	5.705e-06	NA	NA	NA	NA	NA	false	NA	NA	NA	NA	NA	NA	NA	0.4261	NA	NA	NA	NA	NA	0.3392	NA	NA	NA	NA	NA	0.00106958	NA
continuous-MAP-both_sexes-auto_medadj_raw	9	136132908	T	TC	0.3417	-0.17	0.03422	6.757e-07	0.6342	0.2874	0.2984	0.4398	0.3834	0.3402	0.3857	-0.3614	-0.5566	-0.4694	0.06914	-0.1592	-0.1055	0.2739	0.6103	0.2084	0.3968	0.03526	0.4963	0.1871	0.3617	0.02426	0.8617	6.323e-06	0.8316	false	false	false	false	false	false	NA	NA	NA	NA	NA	NA	NA	NA	NA	NA	NA	NA	NA	NA	1	1	1	1	0.00117779	1
categorical-41200-both_sexes-M459	6	31121426	G	A	NA	0.0819	0.01787	4.607e-06	0.3278	NA	NA	NA	NA	NA	NA	-0.04649	0.245	NA	-0.4385	0.08617	-0.06246	0.1575	0.3221	NA	0.2921	0.01812	0.209	0.7679	0.4467	NA	0.1334	1.982e-06	0.7651	false	false	NA	false	false	false	0.06753	0.06358	0.05257	0.1311	NA	0.036	0.0677	0.09732	0.05541	0.1028	NA	0.0683	0.06348	0.09135	1	1	NA	1	0.00119217	1
biomarkers-30630-both_sexes-irnt	19	10596988	C	A	0.02509	0.0377	0.008001	2.46e-06	0.7127	0.001657	0.01241	0.002149	NA	0.0256	NA	0.3709	-0.01364	-0.08484	NA	0.0381	NA	0.2143	0.2046	0.1566	NA	0.008018	NA	0.08353	0.9469	0.5881	NA	2.019e-06	NA	true	false	false	NA	false	NA	NA	NA	NA	NA	NA	NA	NA	NA	NA	NA	NA	NA	NA	NA	1	1	1	NA	0.00120329	NA
biomarkers-30760-both_sexes-irnt	19	10596988	C	A	0.02509	0.03859	0.008127	2.052e-06	0.9929	0.001651	0.0123	0.002146	NA	0.0256	NA	0.2676	0.01439	0.03844	NA	0.03863	NA	0.2085	0.2032	0.1535	NA	0.008145	NA	0.1993	0.9435	0.8023	NA	2.11e-06	NA	true	false	false	NA	false	NA	NA	NA	NA	NA	NA	NA	NA	NA	NA	NA	NA	NA	NA	NA	1	1	1	NA	0.00124609	NA
continuous-47-both_sexes-irnt	6	31121426	G	A	0.06462	-0.01371	0.002919	2.67e-06	0.4518	0.05518	0.1054	0.102	0.06678	0.06377	0.09291	0.004151	-0.01078	0.000836	-0.06966	-0.01416	0.04339	0.03008	0.05408	0.01849	0.03778	0.002991	0.04627	0.8902	0.8421	0.9639	0.06517	2.199e-06	0.3483	false	false	false	false	false	false	NA	NA	NA	NA	NA	NA	NA	NA	NA	NA	NA	NA	NA	NA	1	1	1	1	0.00128695	1
continuous-23124-both_sexes-irnt	9	136132908	T	TC	0.341	0.01195	0.002577	3.557e-06	0.536	0.289	NA	0.4392	0.3838	0.3393	0.3795	-0.007607	NA	0.009858	0.0469	0.01201	0.02253	0.01822	NA	0.0138	0.02555	0.002673	0.03631	0.6764	NA	0.4749	0.06638	7.044e-06	0.535	false	NA	false	false	false	false	NA	NA	NA	NA	NA	NA	NA	NA	NA	NA	NA	NA	NA	NA	1	NA	1	1	0.00130368	1
continuous-23128-both_sexes-irnt	9	136132908	T	TC	0.341	0.01224	0.002627	3.184e-06	0.1704	0.289	NA	0.4392	0.3838	0.3393	0.3795	-0.02147	NA	0.01339	0.05624	0.01224	0.02593	0.0194	NA	0.01349	0.02439	0.002728	0.03751	0.2685	NA	0.3207	0.02115	7.307e-06	0.4894	false	NA	false	false	false	false	NA	NA	NA	NA	NA	NA	NA	NA	NA	NA	NA	NA	NA	NA	1	NA	1	1	0.00134374	1
continuous-30150-both_sexes-irnt	3	46402431	A	T	0.06537	-0.02306	0.005073	5.478e-06	0.8158	0.004638	0.04227	0.1981	0.04137	0.06371	0.07337	-0.01582	-0.02572	-0.004335	0.04565	-0.02486	0.03205	0.1519	0.1266	0.02054	0.07391	0.005266	0.08502	0.9171	0.839	0.8328	0.5368	2.36e-06	0.7062	false	false	false	false	false	false	NA	NA	NA	NA	NA	NA	NA	NA	NA	NA	NA	NA	NA	NA	1	1	1	1	0.00136884	1
continuous-3144-both_sexes-irnt	19	10596988	C	A	0.0256	-0.04582	0.009716	2.399e-06	1	0.001308	0.01486	0.003036	NA	0.0256	NA	0.5788	-0.4259	0.1544	NA	-0.04582	NA	0.5186	0.2455	0.2547	NA	0.009716	NA	0.2644	0.08274	0.5443	NA	2.399e-06	NA	true	true	true	NA	false	NA	NA	NA	NA	NA	NA	NA	NA	NA	NA	NA	NA	NA	NA	NA	1	1	1	NA	0.00137915	NA
categorical-6149-both_sexes-100	3	46142464	C	T	NA	0.03986	0.007766	2.861e-07	0.5997	NA	NA	NA	NA	NA	NA	-0.1533	0.05076	0.02354	0.2005	0.04094	-0.06677	0.2181	0.1754	0.03311	0.1237	0.00804	0.1111	0.4822	0.7722	0.477	0.105	3.547e-07	0.5477	false	false	false	false	false	false	0.1021	0.09861	0.006639	0.0805	0.3363	0.06534	0.09896	0.127	0.008268	0.07954	0.3309	0.05256	0.0955	0.1301	1	1	1	1	0.00142235	1
biomarkers-30750-both_sexes-irnt	6	31121426	G	A	0.06457	0.01355	0.002884	2.636e-06	0.6145	0.05235	0.1057	0.1016	0.06703	0.06374	0.09418	0.001892	0.0919	0.01306	-0.0673	0.01369	0.02873	0.05033	0.07482	0.02677	0.05268	0.002915	0.06733	0.97	0.2193	0.6255	0.2015	2.641e-06	0.6696	false	false	false	false	false	false	NA	NA	NA	NA	NA	NA	NA	NA	NA	NA	NA	NA	NA	NA	1	1	1	1	0.00150495	1
categorical-41200-both_sexes-M612	6	41501834	G	A	NA	NA	NA	NA	NA	NA	NA	NA	NA	NA	NA	NA	NA	NA	NA	2.139	NA	NA	NA	NA	NA	0.4565	NA	NA	NA	NA	NA	2.796e-06	NA	NA	NA	NA	NA	false	NA	NA	NA	NA	NA	NA	NA	0.04006	NA	NA	NA	NA	NA	0.01317	NA	NA	NA	NA	NA	0.00157942	NA
continuous-30200-both_sexes-irnt	3	46123055	C	T	0.09996	0.01627	0.004071	6.422e-05	0.01392	0.007046	0.07882	0.3306	0.05808	0.0968	0.1253	0.08774	-0.2044	0.001613	-0.1238	0.01875	-0.04815	0.117	0.08969	0.01593	0.06007	0.004239	0.0582	0.4532	0.02266	0.9193	0.03924	9.784e-06	0.408	false	false	false	false	false	false	NA	NA	NA	NA	NA	NA	NA	NA	NA	NA	NA	NA	NA	NA	1	1	1	1	0.00178787	1
categorical-20003-both_sexes-1141146234	9	136132908	T	TC	NA	0.05873	0.01362	1.614e-05	0.5421	NA	NA	NA	NA	NA	NA	-0.02559	NA	0.03489	NA	0.06161	-0.2137	0.1389	NA	0.07321	NA	0.01396	0.2133	0.8538	NA	0.6337	NA	1.015e-05	0.3164	false	NA	false	NA	false	false	0.3502	0.3404	0.2824	NA	0.4442	NA	0.3493	0.3365	0.2879	NA	0.4389	NA	0.339	0.3808	1	NA	1	NA	0.00184309	1
categorical-20002-both_sexes-1453	6	31121426	G	A	NA	-0.1936	0.04232	4.748e-06	0.4628	NA	NA	NA	NA	NA	NA	NA	NA	-0.005074	NA	-0.1987	NA	NA	NA	0.2603	NA	0.04289	NA	NA	NA	0.9844	NA	3.584e-06	NA	NA	NA	false	NA	false	NA	0.05286	0.06469	NA	NA	0.1024	NA	0.05181	NA	NA	NA	0.1017	NA	0.06391	NA	NA	NA	1	NA	0.0020071	NA
continuous-30150-both_sexes-irnt	21	34615210	T	C	0.6876	-0.01272	0.002703	2.522e-06	0.2348	0.8105	0.6451	0.5284	0.4137	0.691	0.6377	-0.006507	0.1171	-0.01574	-0.0272	-0.01281	-0.04797	0.02467	0.05354	0.01614	0.02985	0.00278	0.04561	0.7919	0.02869	0.3297	0.3621	4.092e-06	0.2929	false	false	false	false	false	false	NA	NA	NA	NA	NA	NA	NA	NA	NA	NA	NA	NA	NA	NA	1	1	1	1	0.002272	1
continuous-FEV1FVC-both_sexes-irnt	9	136132908	T	TC	NA	NA	NA	NA	NA	NA	NA	NA	NA	0.3396	NA	NA	NA	NA	NA	-0.01105	NA	NA	NA	NA	NA	0.002533	NA	NA	NA	NA	NA	1.28e-05	NA	NA	NA	NA	NA	false	NA	NA	NA	NA	NA	NA	NA	NA	NA	NA	NA	NA	NA	NA	NA	NA	NA	NA	NA	0.00230976	NA
categorical-20002-both_sexes-1371	6	31121426	G	A	NA	NA	NA	NA	NA	NA	NA	NA	NA	NA	NA	NA	NA	NA	NA	-0.4843	NA	NA	NA	NA	NA	0.1054	NA	NA	NA	NA	NA	4.303e-06	NA	NA	NA	NA	NA	false	NA	NA	NA	NA	NA	NA	NA	0.03523	NA	NA	NA	NA	NA	0.06383	NA	NA	NA	NA	NA	0.00236891	NA
prescriptions-anti-malarial-both_sexes	9	136132908	T	TC	NA	0.08123	0.01788	5.532e-06	0.8876	NA	NA	NA	NA	NA	NA	0.1592	NA	0.08093	NA	0.08022	NA	0.1607	NA	0.08286	NA	0.01843	NA	0.3218	NA	0.3287	NA	1.344e-05	NA	false	NA	false	NA	false	NA	0.358	0.3402	0.3196	NA	0.469	NA	0.3563	NA	0.2871	NA	0.4379	NA	0.339	NA	1	NA	1	NA	0.00239531	NA
prescriptions-quinine_bisulfate-both_sexes	9	136132908	T	TC	NA	0.08123	0.01788	5.532e-06	0.8876	NA	NA	NA	NA	NA	NA	0.1592	NA	0.08093	NA	0.08022	NA	0.1607	NA	0.08286	NA	0.01843	NA	0.3218	NA	0.3287	NA	1.344e-05	NA	false	NA	false	NA	false	NA	0.358	0.3402	0.3196	NA	0.469	NA	0.3563	NA	0.2871	NA	0.4379	NA	0.339	NA	1	NA	1	NA	0.00239531	NA
continuous-23120-both_sexes-irnt	9	136132908	T	TC	0.341	0.01154	0.002547	5.854e-06	0.5851	0.289	NA	0.4391	0.3838	0.3393	0.3795	-0.00621	NA	0.0137	0.04422	0.01141	0.02707	0.01799	NA	0.01367	0.02541	0.002641	0.03621	0.7299	NA	0.3161	0.08185	1.56e-05	0.4547	false	NA	false	false	false	false	NA	NA	NA	NA	NA	NA	NA	NA	NA	NA	NA	NA	NA	NA	1	NA	1	1	0.00274636	1
continuous-5087-both_sexes-irnt	9	136132908	T	TC	0.346	0.0184	0.004743	0.0001049	0.154	0.2905	NA	0.4386	0.3929	0.3431	0.3986	-0.0245	NA	-0.01986	0.04214	0.02158	0.04118	0.02556	NA	0.02193	0.04518	0.004995	0.06189	0.3379	NA	0.3652	0.351	1.551e-05	0.5059	false	NA	false	false	false	false	NA	NA	NA	NA	NA	NA	NA	NA	NA	NA	NA	NA	NA	NA	1	NA	1	1	0.00274636	1
categorical-20002-both_sexes-1226	19	10596988	C	A	NA	-0.157	0.03443	5.122e-06	1	NA	NA	NA	NA	NA	NA	0.8315	NA	-0.6294	NA	-0.157	NA	1.37	NA	0.7011	NA	0.03443	NA	0.5438	NA	0.3693	NA	5.122e-06	NA	true	NA	true	NA	false	NA	0.02247	0.02589	0.003704	NA	0.0009208	NA	0.02247	NA	0.001618	NA	0.002468	NA	0.02589	NA	1	NA	1	NA	0.0027961	NA
categorical-20003-both_sexes-1140884600	9	136132908	T	TC	NA	0.06409	0.01435	7.992e-06	0.8142	NA	NA	NA	NA	NA	NA	0.0935	NA	0.03528	0.1375	0.06647	-0.08394	0.07426	NA	0.049	0.1715	0.01546	0.1596	0.208	NA	0.4716	0.4226	1.711e-05	0.599	false	NA	false	false	false	false	0.3536	0.3406	0.3049	NA	0.4423	0.4048	0.3522	0.3366	0.2864	NA	0.4387	0.383	0.3389	0.3822	1	NA	1	1	0.00299394	1
phecode-557-both_sexes	3	46402431	A	T	NA	NA	NA	NA	NA	NA	NA	NA	NA	NA	NA	NA	NA	NA	NA	0.2691	NA	NA	NA	NA	NA	0.05924	NA	NA	NA	NA	NA	5.559e-06	NA	NA	NA	NA	NA	false	NA	NA	NA	NA	NA	NA	NA	0.07935	NA	NA	NA	NA	NA	0.06361	NA	NA	NA	NA	NA	0.00300936	NA
continuous-30000-both_sexes-irnt	12	113381956	C	T	0.6471	-0.01021	0.002205	3.613e-06	0.2128	0.6674	0.6905	0.7067	0.7734	0.6446	0.6315	-0.05166	0.005235	0.01513	-0.01537	-0.01021	-0.01499	0.01991	0.04781	0.01562	0.03283	0.002252	0.04018	0.009487	0.9128	0.3328	0.6396	5.873e-06	0.709	false	false	false	false	false	false	NA	NA	NA	NA	NA	NA	NA	NA	NA	NA	NA	NA	NA	NA	1	1	1	1	0.00315307	1
categorical-6144-both_sexes-3	6	31121426	G	A	NA	-0.1214	0.02706	7.2e-06	0.652	NA	NA	NA	NA	NA	NA	-0.03033	NA	-0.03757	0.206	-0.1278	-0.4204	0.1665	NA	0.1331	0.3478	0.02822	0.329	0.8554	NA	0.7777	0.5537	5.957e-06	0.2013	false	NA	false	false	false	false	0.05719	0.0647	0.05423	NA	0.09884	0.08108	0.05622	0.06364	0.0553	NA	0.1018	0.06623	0.06397	0.09385	1	NA	1	1	0.00317196	1
categorical-20003-both_sexes-1140868226	9	136132908	T	TC	NA	0.02992	0.007029	2.078e-05	0.3724	NA	NA	NA	NA	NA	NA	0.05735	0.1396	-0.03396	-0.06501	0.03089	0.1779	0.05987	0.1558	0.04236	0.1181	0.007215	0.1126	0.3381	0.3704	0.4227	0.582	1.862e-05	0.1141	false	false	false	false	false	false	0.3445	0.3403	0.2972	0.3361	0.4312	0.3537	0.3431	0.414	0.2865	0.2914	0.4408	0.3859	0.3387	0.3737	1	1	1	1	0.00323853	1
continuous-3143-both_sexes-irnt	9	136132908	T	TC	0.3393	-0.01198	0.00297	5.488e-05	0.08483	0.2865	0.3025	0.4307	0.3895	0.3385	0.3782	-0.05414	0.006493	0.03195	0.05979	-0.01293	0.02588	0.03225	0.08591	0.02573	0.03429	0.003022	0.05182	0.09321	0.9398	0.2145	0.08126	1.889e-05	0.6175	false	false	false	false	false	false	NA	NA	NA	NA	NA	NA	NA	NA	NA	NA	NA	NA	NA	NA	1	1	1	1	0.00326582	1
continuous-3147-both_sexes-irnt	9	136132908	T	TC	0.3393	-0.01414	0.003318	2.029e-05	0.5493	0.2865	0.3025	0.4307	0.3895	0.3385	0.3782	0.02378	-0.03429	0.01865	-0.05289	-0.0144	-0.06841	0.03967	0.06661	0.02847	0.04085	0.003373	0.06212	0.5489	0.6067	0.5124	0.1954	1.968e-05	0.2707	false	false	false	false	false	false	NA	NA	NA	NA	NA	NA	NA	NA	NA	NA	NA	NA	NA	NA	1	1	1	1	0.00336555	1
continuous-78-both_sexes-irnt	9	136132908	T	TC	0.3393	-0.01414	0.003318	2.031e-05	0.5499	0.2865	0.3025	0.4307	0.3895	0.3385	0.3782	0.02375	-0.03429	0.01864	-0.05288	-0.0144	-0.06836	0.03967	0.06661	0.02847	0.04085	0.003373	0.06212	0.5493	0.6067	0.5126	0.1955	1.97e-05	0.2711	false	false	false	false	false	false	NA	NA	NA	NA	NA	NA	NA	NA	NA	NA	NA	NA	NA	NA	1	1	1	1	0.00336555	1
continuous-eGFRcreacys-both_sexes-irnt	9	136132908	T	TC	0.3407	0.009974	0.002255	9.767e-06	0.4003	0.2876	0.2971	0.4383	0.3846	0.3391	0.3797	-0.008549	-0.02412	0.03131	0.008203	0.009871	-0.02847	0.02069	0.04322	0.01357	0.02358	0.002321	0.03471	0.6794	0.5767	0.02107	0.728	2.109e-05	0.4122	false	false	false	false	false	false	NA	NA	NA	NA	NA	NA	NA	NA	NA	NA	NA	NA	NA	NA	1	1	1	1	0.00358183	1
icd10-K90-both_sexes	3	46142464	C	T	NA	NA	NA	NA	NA	NA	NA	NA	NA	NA	NA	NA	NA	NA	NA	0.2393	NA	NA	NA	NA	NA	0.04892	NA	NA	NA	NA	NA	9.973e-07	NA	NA	NA	NA	NA	false	NA	NA	NA	NA	NA	NA	NA	0.1182	NA	NA	NA	NA	NA	0.09748	NA	NA	NA	NA	NA	0.00359926	NA
categorical-COVID19-both_sexes-ANA5_england_controls-02	3	45871908	G	A	NA	0.4258	0.1002	2.148e-05	0	NA	NA	NA	NA	NA	NA	-1.088	NA	NA	NA	0.4258	NA	1.284	NA	NA	NA	0.1002	NA	0.3968	NA	NA	NA	2.148e-05	NA	true	NA	NA	NA	false	NA	0.09659	0.06886	0.000346	NA	NA	NA	0.09659	NA	0.005508	NA	NA	NA	0.06886	NA	1	NA	NA	NA	0.00362673	NA
continuous-MAP-both_sexes-auto_medadj_irnt	9	136132908	T	TC	0.3417	-0.01184	0.002518	2.553e-06	0.5162	0.2874	0.2984	0.4398	0.3834	0.3402	0.3857	-0.02416	-0.04811	-0.03629	0.01097	-0.011	-0.009051	0.01964	0.04713	0.01532	0.0297	0.002594	0.03736	0.2186	0.3074	0.01781	0.7118	2.215e-05	0.8086	false	false	false	false	false	false	NA	NA	NA	NA	NA	NA	NA	NA	NA	NA	NA	NA	NA	NA	1	1	1	1	0.00371811	1
phecode-557-both_sexes	3	46142464	C	T	NA	NA	NA	NA	NA	NA	NA	NA	NA	NA	NA	NA	NA	NA	NA	0.2372	NA	NA	NA	NA	NA	0.04875	NA	NA	NA	NA	NA	1.137e-06	NA	NA	NA	NA	NA	false	NA	NA	NA	NA	NA	NA	NA	0.1182	NA	NA	NA	NA	NA	0.09759	NA	NA	NA	NA	NA	0.00372028	NA
phecode-557.1-both_sexes	3	46142464	C	T	NA	NA	NA	NA	NA	NA	NA	NA	NA	NA	NA	NA	NA	NA	NA	0.2545	NA	NA	NA	NA	NA	0.05248	NA	NA	NA	NA	NA	1.237e-06	NA	NA	NA	NA	NA	false	NA	NA	NA	NA	NA	NA	NA	0.1197	NA	NA	NA	NA	NA	0.09759	NA	NA	NA	NA	NA	0.00372028	NA
icd10-K90-both_sexes	3	46402431	A	T	NA	NA	NA	NA	NA	NA	NA	NA	NA	NA	NA	NA	NA	NA	NA	0.2663	NA	NA	NA	NA	NA	0.05933	NA	NA	NA	NA	NA	7.2e-06	NA	NA	NA	NA	NA	false	NA	NA	NA	NA	NA	NA	NA	0.07933	NA	NA	NA	NA	NA	0.06369	NA	NA	NA	NA	NA	0.00380265	NA
categorical-2443-both_sexes-2443	9	136132908	T	TC	NA	0.04965	0.01085	4.695e-06	0.8846	NA	NA	NA	NA	NA	NA	0.0897	NA	0.05317	0.06544	0.04874	-0.0557	0.06133	NA	0.04229	0.1265	0.01151	0.1254	0.1436	NA	0.2087	0.6048	2.288e-05	0.657	false	NA	false	false	false	false	0.3493	0.3404	0.3031	NA	0.445	0.3899	0.3478	0.3543	0.286	NA	0.4378	0.383	0.3388	0.3851	1	NA	1	1	0.00381845	1
categorical-COVID19-both_sexes-ANA5-02	3	45871908	G	A	NA	0.4232	0.1001	2.358e-05	1	NA	NA	NA	NA	NA	NA	-1.089	NA	NA	NA	0.4232	NA	1.28	NA	NA	NA	0.1001	NA	0.3949	NA	NA	NA	2.358e-05	NA	true	NA	NA	NA	false	NA	0.09647	0.06871	0.000346	NA	NA	NA	0.09647	NA	0.005583	NA	NA	NA	0.06871	NA	1	NA	NA	NA	0.00391265	NA
phecode-411.2-both_sexes	9	136132908	T	TC	NA	0.05686	0.0128	8.848e-06	0.9597	NA	NA	NA	NA	NA	NA	0.07737	NA	0.09062	NA	0.05529	0.06597	0.1397	NA	0.06569	NA	0.01313	0.2035	0.5797	NA	0.1677	NA	2.543e-05	0.7458	false	NA	false	NA	false	false	0.3484	0.3404	0.3008	NA	0.4566	NA	0.3468	0.3983	0.2877	NA	0.4396	NA	0.3391	0.379	1	NA	1	NA	0.00419551	1
continuous-3148-both_sexes-irnt	9	136132908	T	TC	0.3393	-0.0139	0.003284	2.304e-05	0.4023	0.2862	0.3025	0.4309	0.3901	0.3385	0.3787	0.03017	-0.03462	0.01628	-0.06695	-0.01404	-0.07365	0.0396	0.0667	0.02857	0.04027	0.003338	0.06211	0.4462	0.6038	0.5688	0.09641	2.602e-05	0.2358	false	false	false	false	false	false	NA	NA	NA	NA	NA	NA	NA	NA	NA	NA	NA	NA	NA	NA	1	1	1	1	0.00426846	1
phecode-771.1-both_sexes	9	136132908	T	TC	NA	0.08774	0.01952	6.922e-06	0.4383	NA	NA	NA	NA	NA	NA	0.2745	NA	0.1174	NA	0.08366	NA	0.15	NA	0.123	NA	0.01994	NA	0.0673	NA	0.3397	NA	2.718e-05	NA	false	NA	false	NA	false	NA	0.3576	0.3403	0.344	NA	0.4648	NA	0.3556	NA	0.2869	NA	0.4386	NA	0.339	NA	1	NA	1	NA	0.00443356	NA
categorical-20003-both_sexes-1140874420	9	136132908	T	TC	NA	0.1164	0.02825	3.781e-05	0.4187	NA	NA	NA	NA	NA	NA	NA	NA	-0.04147	NA	0.1197	NA	NA	NA	0.1973	NA	0.02854	NA	NA	NA	0.8335	NA	2.744e-05	NA	NA	NA	false	NA	false	NA	0.3646	0.3412	NA	NA	0.4273	NA	0.3633	NA	NA	NA	0.4392	NA	0.3391	NA	NA	NA	1	NA	0.00445083	NA
biomarkers-30680-both_sexes-irnt	9	136132908	T	TC	0.3406	-0.01085	0.002621	3.491e-05	0.5289	0.2881	0.2967	0.4385	0.3867	0.339	0.3773	-0.01708	-0.03707	0.008535	0.02517	-0.01128	-0.05805	0.02128	0.0745	0.01701	0.03093	0.00269	0.04218	0.422	0.6188	0.6157	0.4157	2.766e-05	0.1687	false	false	false	false	false	false	NA	NA	NA	NA	NA	NA	NA	NA	NA	NA	NA	NA	NA	NA	1	1	1	1	0.00446145	1
categorical-20003-both_sexes-1140884516	6	31121426	G	A	NA	0.1846	0.04159	9.041e-06	0.6833	NA	NA	NA	NA	NA	NA	NA	NA	0.1036	NA	0.1882	NA	NA	NA	0.2028	NA	0.04249	NA	NA	NA	0.6094	NA	9.5e-06	NA	NA	NA	false	NA	false	NA	0.07528	0.06443	NA	NA	0.1148	NA	0.07445	NA	NA	NA	0.1015	NA	0.06365	NA	NA	NA	1	NA	0.00497693	NA
categorical-20004-both_sexes-1369	9	136132908	T	TC	NA	0.05194	0.01293	5.854e-05	0.1797	NA	NA	NA	NA	NA	NA	0.1164	NA	-0.1731	-0.1683	0.05457	NA	0.114	NA	0.1248	0.1942	0.01311	NA	0.3075	NA	0.1656	0.3863	3.143e-05	NA	false	NA	false	false	false	NA	0.3517	0.3404	0.3103	NA	0.4065	0.3492	0.3513	NA	0.2871	NA	0.4397	0.3845	0.3388	NA	1	NA	1	1	0.00504137	NA
categorical-6138-both_sexes-1	9	136132908	T	TC	NA	-0.02096	0.005853	0.0003415	0.0547	NA	NA	NA	NA	NA	NA	0.07818	0.05722	0.01637	-0.0258	-0.02517	0.125	0.04295	0.1125	0.03344	0.06377	0.006055	0.08047	0.06871	0.6112	0.6246	0.6858	3.233e-05	0.1202	false	false	false	false	false	false	0.339	0.3413	0.2964	0.3083	0.4361	0.3842	0.3373	0.4031	0.2832	0.2927	0.438	0.3796	0.3401	0.3602	1	1	1	1	0.00515708	1
phecode-428.2-both_sexes	9	136132908	T	TC	NA	0.07642	0.01754	1.323e-05	0.639	NA	NA	NA	NA	NA	NA	0.2202	NA	0.07255	NA	0.07457	NA	0.153	NA	0.09529	NA	0.01797	NA	0.1501	NA	0.4464	NA	3.327e-05	NA	false	NA	false	NA	false	NA	0.3537	0.3403	0.3364	NA	0.4592	NA	0.3518	NA	0.2866	NA	0.4387	NA	0.339	NA	1	NA	1	NA	0.00527787	NA
phecode-428-both_sexes	9	136132908	T	TC	NA	0.07638	0.01756	1.365e-05	0.6389	NA	NA	NA	NA	NA	NA	0.2202	NA	0.07255	NA	0.07453	NA	0.153	NA	0.09529	NA	0.01799	NA	0.1501	NA	0.4464	NA	3.432e-05	NA	false	NA	false	NA	false	NA	0.3537	0.3403	0.3364	NA	0.4592	NA	0.3517	NA	0.2866	NA	0.4387	NA	0.339	NA	1	NA	1	NA	0.00541468	NA
continuous-30210-both_sexes-irnt	3	46402431	A	T	0.06537	-0.02235	0.005094	1.146e-05	0.8232	0.004638	0.04227	0.1981	0.04137	0.06371	0.07337	-0.1333	-0.01964	-0.01533	0.0526	-0.02334	0.03783	0.1597	0.1296	0.02028	0.07394	0.005294	0.0836	0.4038	0.8796	0.4498	0.4769	1.042e-05	0.6509	false	false	false	false	false	false	NA	NA	NA	NA	NA	NA	NA	NA	NA	NA	NA	NA	NA	NA	1	1	1	1	0.00541523	1
icd10-I50-both_sexes	9	136132908	T	TC	NA	0.07637	0.01755	1.349e-05	0.6283	NA	NA	NA	NA	NA	NA	0.2227	NA	0.07716	NA	0.07432	NA	0.1529	NA	0.09546	NA	0.01798	NA	0.1452	NA	0.4189	NA	3.559e-05	NA	false	NA	false	NA	false	NA	0.3537	0.3403	0.3364	NA	0.4592	NA	0.3518	NA	0.2868	NA	0.4385	NA	0.339	NA	1	NA	1	NA	0.00558454	NA
icd10-J45-both_sexes	6	31121426	G	A	NA	-0.07946	0.01734	4.567e-06	0.9223	NA	NA	NA	NA	NA	NA	-0.1529	0.1563	-0.1027	-0.01844	-0.07917	0.06419	0.1363	0.3109	0.08399	0.2443	0.018	0.2233	0.262	0.6152	0.2216	0.9398	1.097e-05	0.7738	false	false	false	false	false	false	0.06033	0.06497	0.04799	0.125	0.09326	0.07046	0.05947	0.09712	0.05591	0.1032	0.1028	0.0666	0.06412	0.09141	1	1	1	1	0.00565582	1
categorical-20002-both_sexes-1387	6	31121426	G	A	NA	-0.08161	0.01923	2.202e-05	0.2548	NA	NA	NA	NA	NA	NA	0.1848	-0.05604	-0.1481	0.07158	-0.0871	0.5102	0.1638	0.283	0.1152	0.2008	0.01982	0.3462	0.2593	0.843	0.1984	0.7215	1.112e-05	0.1406	false	false	false	false	false	false	0.06047	0.06487	0.06447	0.1026	0.08758	0.05789	0.05956	0.1129	0.05469	0.1048	0.1024	0.06791	0.06403	0.0913	1	1	1	1	0.00568801	1
phecode-495-both_sexes	6	31121426	G	A	NA	-0.08003	0.01746	4.552e-06	0.9022	NA	NA	NA	NA	NA	NA	-0.1595	0.1785	-0.1094	-0.006924	-0.07939	0.05203	0.1361	0.3119	0.08389	0.2452	0.01814	0.2228	0.2411	0.5672	0.1921	0.9775	1.208e-05	0.8154	false	false	false	false	false	false	0.06032	0.06496	0.04774	0.125	0.09295	0.07046	0.05946	0.09712	0.056	0.103	0.1032	0.06633	0.06408	0.09272	1	1	1	1	0.00613079	1
categorical-20107-both_sexes-1	9	136132908	T	TC	NA	0.0212	0.005384	8.243e-05	0.08801	NA	NA	NA	NA	NA	NA	-0.18	-0.1318	0.01146	0.1082	0.02247	-0.002399	0.07536	0.1336	0.03663	0.08875	0.00548	0.1022	0.01689	0.3239	0.7545	0.2228	4.115e-05	0.9813	false	false	false	false	false	false	0.3431	0.3397	0.2561	0.284	0.4425	0.3971	0.3419	0.4	0.2922	0.2955	0.4359	0.3798	0.3381	0.3934	1	1	1	1	0.00642207	1
continuous-51-both_sexes-irnt	9	136132908	T	TC	0.3407	-0.007778	0.002093	0.0002019	0.0912	0.2875	0.2968	0.4367	0.3836	0.3393	0.3791	0.00291	0.08163	0.0009283	0.03901	-0.008807	-0.0185	0.01563	0.04423	0.01264	0.02307	0.002159	0.03108	0.8523	0.06499	0.9414	0.09092	4.517e-05	0.5516	false	false	false	false	false	false	NA	NA	NA	NA	NA	NA	NA	NA	NA	NA	NA	NA	NA	NA	1	1	1	1	0.00701155	1
continuous-4124-both_sexes-irnt	9	136132908	T	TC	0.3455	-0.01688	0.004036	2.883e-05	0.7717	0.2874	0.2883	0.4417	0.3755	0.3428	0.384	-0.01491	-0.07314	-0.0004421	-0.05971	-0.01709	-0.002826	0.03414	0.07608	0.01932	0.0391	0.004198	0.05977	0.6622	0.3364	0.9817	0.1267	4.677e-05	0.9623	false	false	false	false	false	false	NA	NA	NA	NA	NA	NA	NA	NA	NA	NA	NA	NA	NA	NA	1	1	1	1	0.00722109	1
continuous-4123-both_sexes-irnt	9	136132908	T	TC	0.3455	-0.01708	0.004071	2.727e-05	0.7738	0.2873	0.2893	0.4417	0.3752	0.3428	0.3854	-0.01114	-0.08823	-0.001468	-0.05483	-0.01721	-0.02662	0.03358	0.07542	0.01942	0.03925	0.004237	0.06113	0.7401	0.2421	0.9397	0.1624	4.888e-05	0.6632	false	false	false	false	false	false	NA	NA	NA	NA	NA	NA	NA	NA	NA	NA	NA	NA	NA	NA	1	1	1	1	0.007467	1
continuous-4125-both_sexes-irnt	9	136132908	T	TC	0.3455	-0.01708	0.004071	2.727e-05	0.7736	0.2873	0.2893	0.4417	0.3752	0.3428	0.3854	-0.01111	-0.08824	-0.001466	-0.05484	-0.01721	-0.02663	0.03358	0.07542	0.01942	0.03925	0.004237	0.06113	0.7407	0.242	0.9398	0.1623	4.884e-05	0.6631	false	false	false	false	false	false	NA	NA	NA	NA	NA	NA	NA	NA	NA	NA	NA	NA	NA	NA	1	1	1	1	0.007467	1
biomarkers-30880-both_sexes-irnt	6	31121426	G	A	0.06469	0.01701	0.00436	9.585e-05	0.1043	0.05599	0.1055	0.1022	0.06695	0.06382	0.09383	-0.01569	-0.07479	-0.01189	0.05817	0.01957	-0.08146	0.03398	0.06567	0.02214	0.04675	0.004534	0.05306	0.6443	0.2547	0.5913	0.2134	1.583e-05	0.1247	false	false	false	false	false	false	NA	NA	NA	NA	NA	NA	NA	NA	NA	NA	NA	NA	NA	NA	1	1	1	1	0.00797169	1
continuous-22146-both_sexes-irnt	9	136132908	T	TC	0.3452	-0.03878	0.009177	2.38e-05	0.706	0.3158	NA	0.4447	0.3622	0.3444	NA	-0.08347	NA	-0.01505	-0.1351	-0.03761	NA	0.09295	NA	0.09075	0.0926	0.009317	NA	0.3691	NA	0.8683	0.1445	5.427e-05	NA	false	NA	false	false	false	NA	NA	NA	NA	NA	NA	NA	NA	NA	NA	NA	NA	NA	NA	NA	1	NA	1	1	0.00824675	NA
continuous-30200-both_sexes-irnt	3	46142464	C	T	0.1008	0.01563	0.004061	0.0001189	0.01476	0.007213	0.07919	0.3334	0.06081	0.09756	0.1269	0.08539	-0.2067	-0.0009828	-0.1254	0.01815	-0.03013	0.1169	0.08994	0.01597	0.05956	0.004229	0.05801	0.4653	0.02153	0.9509	0.0352	1.77e-05	0.6035	false	false	false	false	false	false	NA	NA	NA	NA	NA	NA	NA	NA	NA	NA	NA	NA	NA	NA	1	1	1	1	0.00884483	1
biomarkers-30850-both_sexes-irnt	9	136132908	T	TC	0.34	-0.005941	0.001432	3.344e-05	0.3522	0.2883	0.2989	0.4363	0.3857	0.3384	0.3798	-0.02708	-0.05122	0.001877	0.0001299	-0.005873	0.01371	0.01281	0.03663	0.009581	0.01743	0.001466	0.0275	0.03447	0.162	0.8446	0.9941	6.167e-05	0.618	false	false	false	false	false	false	NA	NA	NA	NA	NA	NA	NA	NA	NA	NA	NA	NA	NA	NA	1	1	1	1	0.00932218	1
categorical-41249-both_sexes-2002	9	136132908	T	TC	NA	0.02642	0.006924	0.0001353	0.3343	NA	NA	NA	NA	NA	NA	0.01253	-0.2208	0.01588	-0.1383	0.02819	-0.1603	0.06779	0.1791	0.05299	0.1203	0.007047	0.1393	0.8534	0.2177	0.7645	0.2502	6.341e-05	0.2499	false	false	false	false	false	false	0.3469	0.3399	0.291	0.2772	0.4477	0.3401	0.3459	0.3473	0.2873	0.2993	0.4378	0.3864	0.3383	0.3819	1	1	1	1	0.00953528	1
continuous-24004-both_sexes-irnt	3	45871908	G	A	0.07151	0.01537	0.004055	0.0001508	0.3364	0.005572	0.06051	0.268	0.01693	0.06869	0.09312	0.01385	0.05276	-0.007384	-0.1041	0.01694	0.1006	0.09914	0.09909	0.01484	0.1096	0.004236	0.06211	0.8889	0.5944	0.6189	0.3421	6.378e-05	0.1053	false	false	false	false	false	false	NA	NA	NA	NA	NA	NA	NA	NA	NA	NA	NA	NA	NA	NA	1	1	1	1	0.00954122	1
prescriptions-levothyroxine-both_sexes	19	10596988	C	A	NA	-0.1737	0.0407	1.963e-05	0	NA	NA	NA	NA	NA	NA	-1.026	NA	-0.5758	NA	-0.1737	NA	1.782	NA	0.7184	NA	0.0407	NA	0.5647	NA	0.4228	NA	1.963e-05	NA	true	NA	true	NA	false	NA	0.02142	0.02587	0	NA	0.001101	NA	0.02142	NA	0.001679	NA	0.002493	NA	0.02587	NA	1	NA	1	NA	0.009588	NA
prescriptions-thyroid_hormone-both_sexes	19	10596988	C	A	NA	-0.1737	0.0407	1.963e-05	1	NA	NA	NA	NA	NA	NA	-1.026	NA	-0.5758	NA	-0.1737	NA	1.782	NA	0.7184	NA	0.0407	NA	0.5647	NA	0.4228	NA	1.963e-05	NA	true	NA	true	NA	false	NA	0.02142	0.02587	0	NA	0.001101	NA	0.02142	NA	0.001679	NA	0.002493	NA	0.02587	NA	1	NA	1	NA	0.009588	NA
categorical-20002-both_sexes-1456	19	10596988	C	A	NA	NA	NA	NA	NA	NA	NA	NA	NA	NA	NA	NA	NA	NA	NA	-0.4542	NA	NA	NA	NA	NA	0.1063	NA	NA	NA	NA	NA	1.94e-05	NA	NA	NA	NA	NA	false	NA	NA	NA	NA	NA	NA	NA	0.01423	NA	NA	NA	NA	NA	0.02577	NA	NA	NA	NA	NA	0.009588	NA
categorical-COVID19-both_sexes-ANA5_england_controls-02	3	45889921	A	T	NA	0.428	0.1004	2.007e-05	1	NA	NA	NA	NA	NA	NA	-1.072	NA	NA	NA	0.428	NA	1.335	NA	NA	NA	0.1004	NA	0.4218	NA	NA	NA	2.007e-05	NA	true	NA	NA	NA	false	NA	0.09669	0.06889	0	NA	NA	NA	0.09669	NA	0.004707	NA	NA	NA	0.06889	NA	1	NA	NA	NA	0.00972976	NA
categorical-6153-both_sexes-2	9	136132908	T	TC	NA	-0.03898	0.008993	1.462e-05	0.6411	NA	NA	NA	NA	NA	NA	-0.09451	-0.2728	-0.01036	-0.1244	-0.03695	-0.1338	0.05798	0.2048	0.05843	0.1101	0.00927	0.1819	0.1031	0.1828	0.8593	0.2582	6.718e-05	0.4621	false	false	false	false	false	false	0.3342	0.3423	0.2766	0.2671	0.4497	0.3493	0.3332	0.3385	0.2909	0.3013	0.4531	0.3958	0.3409	0.3862	1	1	1	1	0.00999805	1
categorical-1448-both_sexes-1	9	136132908	T	TC	NA	0.02381	0.005608	2.173e-05	0.5957	NA	NA	NA	NA	NA	NA	-0.001748	0.1796	0.03086	0.09887	0.02291	0.07525	0.04444	0.1223	0.03543	0.06469	0.005767	0.09071	0.9686	0.142	0.3837	0.1264	7.129e-05	0.4068	false	false	false	false	false	false	0.3431	0.3401	0.2854	0.3263	0.4418	0.3985	0.3415	0.4016	0.2868	0.2879	0.439	0.3756	0.3387	0.3753	1	1	1	1	0.0105553	1
categorical-COVID19-both_sexes-ANA5-02	3	45889921	A	T	NA	0.4254	0.1003	2.201e-05	0	NA	NA	NA	NA	NA	NA	-1.073	NA	NA	NA	0.4254	NA	1.33	NA	NA	NA	0.1003	NA	0.4197	NA	NA	NA	2.201e-05	NA	true	NA	NA	NA	false	NA	0.09657	0.06874	0	NA	NA	NA	0.09657	NA	0.004785	NA	NA	NA	0.06874	NA	1	NA	NA	NA	0.0105912	NA
biomarkers-30660-both_sexes-irnt	6	31121426	G	A	0.0645	-0.02155	0.00535	5.636e-05	0.1908	0.05478	0.1102	0.1012	0.06716	0.06367	0.09514	0.04922	0.06705	0.01311	-0.1139	-0.02352	-0.01923	0.04407	0.1041	0.02767	0.05925	0.005545	0.069	0.2641	0.5196	0.6358	0.05456	2.222e-05	0.7805	false	false	false	false	false	false	NA	NA	NA	NA	NA	NA	NA	NA	NA	NA	NA	NA	NA	NA	1	1	1	1	0.0106136	1
categorical-6149-both_sexes-1	3	45871908	G	A	NA	-0.05803	0.01441	5.622e-05	0.567	NA	NA	NA	NA	NA	NA	-0.6368	0.0001459	-0.05318	-0.4151	-0.05907	0.2324	0.5305	0.3264	0.06088	0.3335	0.01489	0.2192	0.23	0.9996	0.3823	0.2133	7.287e-05	0.2889	true	false	false	false	false	false	0.06888	0.07283	0.003007	0.06313	0.2545	0.009385	0.06529	0.1233	0.005621	0.05863	0.2694	0.0179	0.06914	0.09026	1	1	1	1	0.0107342	1
categorical-6154-both_sexes-100	6	31121426	G	A	NA	-0.03769	0.009412	6.221e-05	0.1571	NA	NA	NA	NA	NA	NA	-0.08354	-0.1063	0.07981	0.1379	-0.04103	-0.142	0.07904	0.1588	0.05327	0.13	0.009705	0.129	0.2906	0.5031	0.1341	0.2889	2.364e-05	0.2708	false	false	false	false	false	false	0.0638	0.06558	0.05327	0.09975	0.1056	0.06311	0.06296	0.08677	0.0586	0.1094	0.09784	0.06928	0.06479	0.09872	1	1	1	1	0.0112095	1
continuous-102-both_sexes-irnt	21	34615210	T	C	0.6877	-0.01095	0.002655	3.72e-05	0.5942	0.8104	0.6467	0.5283	0.4131	0.6912	0.6372	-0.02505	-0.0384	0.0116	0.007396	-0.01161	-0.009264	0.02182	0.04372	0.01486	0.02544	0.002748	0.03617	0.251	0.3797	0.4351	0.7713	2.384e-05	0.7978	false	false	false	false	false	false	NA	NA	NA	NA	NA	NA	NA	NA	NA	NA	NA	NA	NA	NA	1	1	1	1	0.0112224	1
categorical-20002-both_sexes-1081	9	136132908	T	TC	NA	0.07801	0.02003	9.811e-05	0.1023	NA	NA	NA	NA	NA	NA	0.2519	NA	-0.1659	NA	0.08074	NA	0.157	NA	0.1339	NA	0.02043	NA	0.1087	NA	0.2155	NA	7.719e-05	NA	false	NA	false	NA	false	NA	0.3546	0.3403	0.34	NA	0.3992	NA	0.3538	NA	0.287	NA	0.4397	NA	0.3391	NA	1	NA	1	NA	0.0113128	NA
categorical-20002-both_sexes-1225	6	31121426	G	A	NA	0.1915	0.05086	0.0001667	0.03691	NA	NA	NA	NA	NA	NA	-0.5496	NA	-0.2513	NA	0.2201	NA	0.3666	NA	0.2977	NA	0.05214	NA	0.1338	NA	0.3986	NA	2.438e-05	NA	false	NA	false	NA	false	NA	0.07593	0.06433	0.02817	NA	0.07937	NA	0.07661	NA	0.05554	NA	0.1018	NA	0.06367	NA	1	NA	1	NA	0.0113941	NA
biomarkers-30830-both_sexes-irnt	9	136132908	T	TC	0.3406	-0.0102	0.002498	4.419e-05	0.644	0.2884	0.2968	0.4384	0.3861	0.339	0.3783	-0.02365	-0.02204	-0.004317	-0.03206	-0.01017	0.04287	0.01831	0.05113	0.0149	0.02956	0.002577	0.03691	0.1965	0.6664	0.772	0.278	7.898e-05	0.2454	false	false	false	false	false	false	NA	NA	NA	NA	NA	NA	NA	NA	NA	NA	NA	NA	NA	NA	1	1	1	1	0.0115167	1
continuous-MAP-both_sexes-combined_raw	9	136132908	T	TC	0.3408	-0.1262	0.02899	1.345e-05	0.589	0.2879	0.2969	0.439	0.3835	0.3393	0.3799	-0.319	-0.235	-0.3889	0.003121	-0.1176	0.1977	0.2318	0.5352	0.1765	0.3445	0.02985	0.4341	0.1687	0.6606	0.02755	0.9928	8.147e-05	0.6488	false	false	false	false	false	false	NA	NA	NA	NA	NA	NA	NA	NA	NA	NA	NA	NA	NA	NA	1	1	1	1	0.0118201	1
phecode-535.6-both_sexes	9	136132908	T	TC	NA	-0.06832	0.01588	1.683e-05	0.08743	NA	NA	NA	NA	NA	NA	-0.4473	NA	-0.04972	NA	-0.06382	-0.2761	0.1613	NA	0.09866	NA	0.01621	0.2158	0.005564	NA	0.6143	NA	8.262e-05	0.2007	false	NA	false	NA	false	false	0.322	0.3414	0.1968	NA	0.425	NA	0.3218	0.3137	0.291	NA	0.4363	NA	0.3401	0.3794	1	NA	1	NA	0.011927	1
continuous-3147-both_sexes-irnt	19	10596988	C	A	0.0256	-0.0424	0.01008	2.597e-05	1	0.001307	0.01486	0.003036	NA	0.0256	NA	0.3977	-0.5266	0.1293	NA	-0.0424	NA	0.51	0.247	0.2546	NA	0.01008	NA	0.4355	0.03297	0.6116	NA	2.597e-05	NA	true	true	true	NA	false	NA	NA	NA	NA	NA	NA	NA	NA	NA	NA	NA	NA	NA	NA	NA	1	1	1	NA	0.011965	NA
continuous-78-both_sexes-irnt	19	10596988	C	A	0.0256	-0.04241	0.01008	2.593e-05	0	0.001307	0.01486	0.003036	NA	0.0256	NA	0.3979	-0.5267	0.1293	NA	-0.04241	NA	0.51	0.247	0.2546	NA	0.01008	NA	0.4353	0.03295	0.6115	NA	2.593e-05	NA	true	true	true	NA	false	NA	NA	NA	NA	NA	NA	NA	NA	NA	NA	NA	NA	NA	NA	NA	1	1	1	NA	0.011965	NA
continuous-3148-both_sexes-irnt	19	10596988	C	A	0.0256	-0.04184	0.009976	2.748e-05	1	0.001309	0.01486	0.003038	NA	0.0256	NA	0.3904	-0.5268	0.1293	NA	-0.04184	NA	0.509	0.2473	0.2554	NA	0.009976	NA	0.443	0.03315	0.6128	NA	2.748e-05	NA	true	true	true	NA	false	NA	NA	NA	NA	NA	NA	NA	NA	NA	NA	NA	NA	NA	NA	NA	1	1	1	NA	0.0124836	NA
icd10-C82-both_sexes	6	31121426	G	A	NA	NA	NA	NA	NA	NA	NA	NA	NA	NA	NA	NA	NA	NA	NA	0.541	NA	NA	NA	NA	NA	0.129	NA	NA	NA	NA	NA	2.741e-05	NA	NA	NA	NA	NA	false	NA	NA	NA	NA	NA	NA	NA	0.09644	NA	NA	NA	NA	NA	0.06373	NA	NA	NA	NA	NA	0.0124836	NA
categorical-20002-both_sexes-1428	6	31121426	G	A	NA	NA	NA	NA	NA	NA	NA	NA	NA	NA	NA	NA	NA	NA	NA	0.9098	NA	NA	NA	NA	NA	0.2172	NA	NA	NA	NA	NA	2.803e-05	NA	NA	NA	NA	NA	false	NA	NA	NA	NA	NA	NA	NA	0.1194	NA	NA	NA	NA	NA	0.06375	NA	NA	NA	NA	NA	0.012645	NA
continuous-5160-both_sexes-irnt	3	46123055	C	T	0.103	0.02638	0.00755	0.0004745	0.1248	0.008662	0.07728	0.3246	0.0616	0.09698	0.1206	0.05486	-0.3028	-0.008489	0.02685	0.03124	-0.1574	0.149	0.1543	0.02533	0.09781	0.00797	0.1379	0.7127	0.04974	0.7376	0.7837	8.853e-05	0.2537	false	false	false	false	false	false	NA	NA	NA	NA	NA	NA	NA	NA	NA	NA	NA	NA	NA	NA	1	1	1	1	0.0127166	1
phecode-452-both_sexes	9	136132908	T	TC	NA	NA	NA	NA	NA	NA	NA	NA	NA	NA	NA	NA	NA	NA	NA	0.2179	NA	NA	NA	NA	NA	0.05565	NA	NA	NA	NA	NA	9.046e-05	NA	NA	NA	NA	NA	false	NA	NA	NA	NA	NA	NA	NA	0.387	NA	NA	NA	NA	NA	0.3394	NA	NA	NA	NA	NA	0.0129295	NA
categorical-6177-both_sexes-1	6	31121426	G	A	NA	0.07388	0.01672	9.947e-06	0.2942	NA	NA	NA	NA	NA	NA	0.1857	0.3041	0.1482	-0.05544	0.07227	-0.3434	0.1649	0.4079	0.08044	0.3284	0.01729	0.2005	0.2601	0.4559	0.06544	0.8659	2.922e-05	0.08682	false	false	false	false	false	false	0.06693	0.06352	0.06188	0.1032	0.1028	0.05242	0.06607	0.08228	0.05178	0.08209	0.09493	0.0675	0.06275	0.09404	1	1	1	1	0.013091	1
continuous-30100-both_sexes-irnt	9	136132908	T	TC	0.3726	0.008488	0.01078	0.4309	0.2549	0.2883	0.2984	0.4389	0.3828	0.3391	0.3776	0.008154	0.05031	-0.007842	0.06251	0.01179	-0.0126	0.0198	0.05089	0.01602	0.02958	0.003023	0.03963	0.6804	0.3229	0.6246	0.0346	9.675e-05	0.7505	false	false	false	false	false	false	NA	NA	NA	NA	NA	NA	NA	NA	NA	NA	NA	NA	NA	NA	1	1	1	1	0.0137604	1
continuous-1807-both_sexes-irnt	9	136132908	T	TC	0.3401	-0.009603	0.002556	0.0001716	0.6129	0.289	NA	0.4382	0.3858	0.3384	0.378	-0.01411	NA	0.01092	-0.0007747	-0.01011	0.0533	0.02918	NA	0.02018	0.03812	0.002596	0.05087	0.6288	NA	0.5886	0.9838	9.806e-05	0.2947	false	NA	false	false	false	false	NA	NA	NA	NA	NA	NA	NA	NA	NA	NA	NA	NA	NA	NA	1	NA	1	1	0.0138431	1
categorical-20002-both_sexes-1075	9	136132908	T	TC	NA	0.06286	0.01564	5.832e-05	0.7903	NA	NA	NA	NA	NA	NA	-0.03563	NA	0.09958	NA	0.06223	NA	0.1875	NA	0.08351	NA	0.01598	NA	0.8493	NA	0.2331	NA	9.829e-05	NA	false	NA	false	NA	false	NA	0.3497	0.3403	0.2786	NA	0.4583	NA	0.3485	NA	0.2879	NA	0.4384	NA	0.339	NA	1	NA	1	NA	0.0138431	NA
continuous-30050-both_sexes-irnt	3	46402431	A	T	0.06537	0.02284	0.005053	6.215e-06	0.4271	0.004704	0.04222	0.198	0.04134	0.06371	0.07329	0.1518	-0.1669	0.03639	0.1013	0.02189	-0.01057	0.155	0.1204	0.0197	0.07735	0.005261	0.07485	0.3274	0.1657	0.06471	0.1904	3.188e-05	0.8877	false	false	false	false	false	false	NA	NA	NA	NA	NA	NA	NA	NA	NA	NA	NA	NA	NA	NA	1	1	1	1	0.0141849	1
continuous-30010-both_sexes-irnt	3	46402431	A	T	0.06538	-0.01907	0.004392	1.405e-05	0.1589	0.004704	0.04222	0.198	0.04134	0.06372	0.07329	-0.2287	0.1454	-0.02288	-0.118	-0.01887	0.05553	0.1463	0.1026	0.01901	0.06831	0.00454	0.06834	0.118	0.1564	0.2288	0.0842	3.239e-05	0.4165	false	false	false	false	false	false	NA	NA	NA	NA	NA	NA	NA	NA	NA	NA	NA	NA	NA	NA	1	1	1	1	0.0143137	1
phecode-202.21-both_sexes	6	31121426	G	A	NA	NA	NA	NA	NA	NA	NA	NA	NA	NA	NA	NA	NA	NA	NA	0.532	NA	NA	NA	NA	NA	0.1284	NA	NA	NA	NA	NA	3.405e-05	NA	NA	NA	NA	NA	false	NA	NA	NA	NA	NA	NA	NA	0.09608	NA	NA	NA	NA	NA	0.06383	NA	NA	NA	NA	NA	0.0149456	NA
continuous-MAP-both_sexes-combined_irnt	9	136132908	T	TC	0.3408	-0.01041	0.00242	1.704e-05	0.5337	0.2879	0.2969	0.439	0.3835	0.3393	0.3799	-0.02511	-0.02419	-0.03439	0.005061	-0.009657	0.01327	0.01898	0.04629	0.01479	0.02898	0.002492	0.03674	0.1858	0.6013	0.02004	0.8614	0.0001069	0.7181	false	false	false	false	false	false	NA	NA	NA	NA	NA	NA	NA	NA	NA	NA	NA	NA	NA	NA	1	1	1	1	0.0149826	1
icd10-Q66-both_sexes	19	10596988	C	A	NA	NA	NA	NA	NA	NA	NA	NA	NA	NA	NA	NA	NA	NA	NA	1.268	NA	NA	NA	NA	NA	0.3068	NA	NA	NA	NA	NA	3.611e-05	NA	NA	NA	NA	NA	false	NA	NA	NA	NA	NA	NA	NA	0.05792	NA	NA	NA	NA	NA	0.0257	NA	NA	NA	NA	NA	0.0157435	NA
continuous-24003-both_sexes-irnt	3	45871908	G	A	0.07151	0.01384	0.004	0.0005382	0.1848	0.005572	0.06051	0.268	0.01693	0.06869	0.09312	0.05932	0.005992	-0.0157	-0.08252	0.01619	0.09533	0.09636	0.1004	0.014	0.1085	0.004194	0.06178	0.5382	0.9524	0.2624	0.4469	0.0001134	0.1228	false	false	false	false	false	false	NA	NA	NA	NA	NA	NA	NA	NA	NA	NA	NA	NA	NA	NA	1	1	1	1	0.0158168	1
continuous-21002-both_sexes-irnt	6	31121426	G	A	0.0646	-0.01803	0.004496	6.053e-05	0.6796	0.05527	0.1044	0.1017	0.06683	0.06376	0.09305	-0.009419	-0.04093	-0.003454	-0.02083	-0.01937	0.06667	0.03487	0.06599	0.02141	0.04393	0.004694	0.05465	0.7871	0.5351	0.8718	0.6354	3.696e-05	0.2225	false	false	false	false	false	false	NA	NA	NA	NA	NA	NA	NA	NA	NA	NA	NA	NA	NA	NA	1	1	1	1	0.0160066	1
continuous-30000-both_sexes-irnt	12	113381956	C	T	0.6471	-0.01021	0.002205	3.613e-06	0.2128	0.6674	0.6905	0.7067	0.7734	0.6446	0.6315	-0.05166	0.005235	0.01513	-0.01537	-0.01021	-0.01499	0.01991	0.04781	0.01562	0.03283	0.002252	0.04018	0.009487	0.9128	0.3328	0.6396	5.873e-06	0.709	false	false	false	false	false	false	NA	NA	NA	NA	NA	NA	NA	NA	NA	NA	NA	NA	NA	NA	1	1	1	1	0.0163044	1
categorical-20002-both_sexes-1313	6	31121426	G	A	NA	NA	NA	NA	NA	NA	NA	NA	NA	NA	NA	NA	NA	NA	NA	-0.3525	NA	NA	NA	NA	NA	0.0856	NA	NA	NA	NA	NA	3.827e-05	NA	NA	NA	NA	NA	false	NA	NA	NA	NA	NA	NA	NA	0.04303	NA	NA	NA	NA	NA	0.06383	NA	NA	NA	NA	NA	0.0164642	NA
continuous-1458-both_sexes	9	136132908	T	TC	0.3405	-0.006794	0.001898	0.0003434	0.516	0.2871	0.2952	0.4399	0.383	0.3391	0.385	0.01832	0.01551	0.003774	-0.007185	-0.007504	-0.018	0.01463	0.04119	0.01238	0.02296	0.00195	0.03055	0.2105	0.7065	0.7605	0.7543	0.0001192	0.5557	false	false	false	false	false	false	NA	NA	NA	NA	NA	NA	NA	NA	NA	NA	NA	NA	NA	NA	1	1	1	1	0.0165459	1
categorical-41200-both_sexes-L951	9	136132908	T	TC	NA	NA	NA	NA	NA	NA	NA	NA	NA	NA	NA	NA	NA	NA	NA	0.1995	NA	NA	NA	NA	NA	0.05186	NA	NA	NA	NA	NA	0.0001198	NA	NA	NA	NA	NA	false	NA	NA	NA	NA	NA	NA	NA	0.3824	NA	NA	NA	NA	NA	0.3392	NA	NA	NA	NA	NA	0.0165496	NA
categorical-20002-both_sexes-1220	9	136132908	T	TC	NA	0.04933	0.01182	3.004e-05	0.929	NA	NA	NA	NA	NA	NA	0.07017	NA	0.04499	0.1631	0.04837	0.005352	0.06523	NA	0.04413	0.1412	0.01259	0.1378	0.2821	NA	0.3079	0.2479	0.0001227	0.969	false	NA	false	false	false	false	0.3496	0.3405	0.3001	NA	0.4439	0.4094	0.348	0.3607	0.2864	NA	0.4383	0.3824	0.3389	0.3811	1	NA	1	1	0.0167895	1
phecode-564.9-both_sexes	9	136132908	T	TC	NA	-0.04359	0.01104	7.906e-05	0.6184	NA	NA	NA	NA	NA	NA	-0.1411	NA	0.03203	-0.08824	-0.0433	-0.1888	0.1032	NA	0.07614	0.1826	0.01127	0.1726	0.1715	NA	0.674	0.629	0.0001227	0.2739	false	NA	false	false	false	false	0.3303	0.3423	0.2603	NA	0.447	0.3429	0.3288	0.3415	0.2886	NA	0.4388	0.3852	0.3407	0.3809	1	NA	1	1	0.0167895	1
continuous-PP-both_sexes-auto_raw	6	31121426	G	A	0.06474	-0.237	0.06161	0.0001199	0.03021	0.05502	0.1048	0.101	0.06673	0.06389	0.09213	0.6709	0.2335	-0.1679	1.115	-0.264	-1.593	0.4536	0.8252	0.2994	0.6484	0.06432	0.7306	0.1392	0.7772	0.5749	0.08542	4.037e-05	0.02917	false	false	false	false	false	false	NA	NA	NA	NA	NA	NA	NA	NA	NA	NA	NA	NA	NA	NA	1	1	1	1	0.0172534	1
continuous-PP-both_sexes-auto_medadj_raw	6	31121426	G	A	0.06474	-0.2499	0.06393	9.256e-05	0.1184	0.05535	0.1048	0.1009	0.0667	0.06392	0.09462	0.5285	0.2408	-0.1042	0.7414	-0.2732	-1.638	0.476	0.8675	0.3185	0.6826	0.06664	0.7597	0.2668	0.7813	0.7437	0.2774	4.129e-05	0.03108	false	false	false	false	false	false	NA	NA	NA	NA	NA	NA	NA	NA	NA	NA	NA	NA	NA	NA	1	1	1	1	0.0175312	1
continuous-30240-both_sexes-irnt	9	136132908	T	TC	0.3406	-0.009621	0.002654	0.0002893	0.05203	0.289	0.3018	0.438	0.3819	0.339	0.3791	-0.02056	-0.05819	-0.0004591	0.07351	-0.01051	0.03297	0.01922	0.05272	0.01518	0.02906	0.002745	0.03989	0.2849	0.2696	0.9759	0.01141	0.0001288	0.4084	false	false	false	false	false	false	NA	NA	NA	NA	NA	NA	NA	NA	NA	NA	NA	NA	NA	NA	1	1	1	1	0.0175411	1
continuous-PP-both_sexes-combined_medadj_raw	6	31121426	G	A	0.06464	-0.247	0.06328	9.51e-05	0.2037	0.05571	0.1047	0.1015	0.06708	0.06382	0.09459	0.4533	0.1078	-0.06339	0.6225	-0.2697	-1.472	0.4717	0.8501	0.3143	0.6685	0.06598	0.7448	0.3366	0.8991	0.8402	0.3518	4.348e-05	0.0481	false	false	false	false	false	false	NA	NA	NA	NA	NA	NA	NA	NA	NA	NA	NA	NA	NA	NA	1	1	1	1	0.0183412	1
phecode-773-both_sexes	9	136132908	T	TC	NA	0.07134	0.01706	2.909e-05	0.5392	NA	NA	NA	NA	NA	NA	0.1596	NA	0.1447	NA	0.06682	NA	0.12	NA	0.09256	NA	0.01755	NA	0.1835	NA	0.118	NA	0.0001402	NA	false	NA	false	NA	false	NA	0.3536	0.3403	0.3182	NA	0.4801	NA	0.3515	NA	0.2868	NA	0.4379	NA	0.339	NA	1	NA	1	NA	0.019004	NA
continuous-30000-both_sexes-irnt	19	10596988	C	A	0.02522	0.02772	0.006781	4.339e-05	0.9297	0.001512	0.01211	0.002403	NA	0.02573	NA	-0.07238	0.102	0.01045	NA	0.02768	NA	0.2406	0.2045	0.1464	NA	0.006792	NA	0.7635	0.6181	0.9431	NA	4.593e-05	NA	true	false	false	NA	false	NA	NA	NA	NA	NA	NA	NA	NA	NA	NA	NA	NA	NA	NA	NA	1	1	1	NA	0.0192497	NA
icd10-K26-both_sexes	9	136132908	T	TC	NA	-0.09403	0.02466	0.0001376	0.2603	NA	NA	NA	NA	NA	NA	-0.3424	NA	0.06945	NA	-0.09588	NA	0.2151	NA	0.1405	NA	0.02522	NA	0.1114	NA	0.6212	NA	0.0001441	NA	false	NA	false	NA	false	NA	0.3146	0.3407	0.217	NA	0.4583	NA	0.3131	NA	0.2882	NA	0.4388	NA	0.3395	NA	1	NA	1	NA	0.0192881	NA
categorical-20002-both_sexes-1457	9	136132908	T	TC	NA	NA	NA	NA	NA	NA	NA	NA	NA	NA	NA	NA	NA	NA	NA	-0.1393	NA	NA	NA	NA	NA	0.03666	NA	NA	NA	NA	NA	0.0001443	NA	NA	NA	NA	NA	false	NA	NA	NA	NA	NA	NA	NA	0.3013	NA	NA	NA	NA	NA	0.3394	NA	NA	NA	NA	NA	0.0192881	NA
phecode-444-both_sexes	9	136132908	T	TC	NA	NA	NA	NA	NA	NA	NA	NA	NA	NA	NA	NA	NA	NA	NA	0.1726	NA	NA	NA	NA	NA	0.0454	NA	NA	NA	NA	NA	0.0001434	NA	NA	NA	NA	NA	false	NA	NA	NA	NA	NA	NA	NA	0.3721	NA	NA	NA	NA	NA	0.3391	NA	NA	NA	NA	NA	0.0192881	NA
continuous-24004-both_sexes-irnt	3	45889921	A	T	0.07154	0.01559	0.004062	0.0001242	0.283	0.004766	0.06049	0.2683	0.01701	0.06873	0.09301	-0.03023	0.05533	-0.007843	-0.1095	0.01727	0.103	0.1033	0.0993	0.01491	0.1098	0.004241	0.06239	0.7698	0.5774	0.5989	0.3187	4.67e-05	0.0986	false	false	false	false	false	false	NA	NA	NA	NA	NA	NA	NA	NA	NA	NA	NA	NA	NA	NA	1	1	1	1	0.0193231	1
phecode-557.1-both_sexes	3	46402431	A	T	NA	NA	NA	NA	NA	NA	NA	NA	NA	NA	NA	NA	NA	NA	NA	0.2585	NA	NA	NA	NA	NA	0.06346	NA	NA	NA	NA	NA	4.646e-05	NA	NA	NA	NA	NA	false	NA	NA	NA	NA	NA	NA	NA	0.07883	NA	NA	NA	NA	NA	0.06361	NA	NA	NA	NA	NA	0.0193231	NA
continuous-136-both_sexes	9	136132908	T	TC	0.3388	0.00699	0.001733	5.487e-05	0.5216	0.2878	0.2969	NA	0.3836	0.3393	0.3793	0.02002	-0.01657	NA	0.03716	0.006664	0.001637	0.01449	0.03912	NA	0.02143	0.001756	0.02899	0.1671	0.672	NA	0.083	0.0001481	0.955	false	false	NA	false	false	false	NA	NA	NA	NA	NA	NA	NA	NA	NA	NA	NA	NA	NA	NA	1	1	NA	1	0.0197048	1
continuous-5160-both_sexes-irnt	3	46142464	C	T	0.1037	0.0273	0.007539	0.0002934	0.1257	0.00893	0.07849	0.3263	0.06369	0.09764	0.1215	0.0509	-0.2966	-0.008269	0.007531	0.03232	-0.1563	0.1487	0.154	0.02543	0.09745	0.007955	0.1381	0.7321	0.05412	0.7451	0.9384	4.856e-05	0.2577	false	false	false	false	false	false	NA	NA	NA	NA	NA	NA	NA	NA	NA	NA	NA	NA	NA	NA	1	1	1	1	0.0199655	1
categorical-3912-both_sexes-3912	3	46123055	C	T	NA	NA	NA	NA	NA	NA	NA	NA	NA	NA	NA	NA	NA	NA	NA	0.4489	NA	NA	NA	NA	NA	0.1185	NA	NA	NA	NA	NA	0.0001521	NA	NA	NA	NA	NA	false	NA	NA	NA	NA	NA	NA	NA	0.1252	NA	NA	NA	NA	NA	0.1004	NA	NA	NA	NA	NA	0.0201442	NA
continuous-1518-both_sexes	6	31121426	G	A	0.0646	0.009734	0.002447	6.941e-05	0.9074	0.05518	0.1044	0.1022	0.06725	0.06375	0.09316	0.009958	0.04563	-0.0006004	-0.00907	0.01013	-0.01724	0.02387	0.06077	0.01611	0.03387	0.002503	0.03998	0.6765	0.4527	0.9703	0.7889	5.187e-05	0.6663	false	false	false	false	false	false	NA	NA	NA	NA	NA	NA	NA	NA	NA	NA	NA	NA	NA	NA	1	1	1	1	0.0210599	1
icd10-N48-both_sexes	19	4719443	G	A	NA	-0.118	0.0305	0.0001088	0.1061	NA	NA	NA	NA	NA	NA	NA	NA	0.2584	NA	-0.1245	NA	NA	NA	0.2349	NA	0.03076	NA	NA	NA	0.2714	NA	5.186e-05	NA	NA	NA	false	NA	false	NA	0.2988	0.3225	NA	NA	0.2527	NA	0.2998	NA	NA	NA	0.2062	NA	0.325	NA	NA	NA	1	NA	0.0210599	NA
continuous-1190-both_sexes	6	31121426	G	A	0.06384	0.01066	0.002528	2.491e-05	0.2726	0.05543	0.1058	NA	0.06599	0.06376	0.09261	0.01287	0.1085	NA	0.02883	0.01036	-0.01699	0.02244	0.04705	NA	0.03408	0.00256	0.03858	0.5663	0.02111	NA	0.3976	5.234e-05	0.6596	false	false	NA	false	false	false	NA	NA	NA	NA	NA	NA	NA	NA	NA	NA	NA	NA	NA	NA	1	1	NA	1	0.0211187	1
icd10-G45-both_sexes	3	46123055	C	T	NA	-0.1691	0.04211	5.918e-05	0.4719	NA	NA	NA	NA	NA	NA	NA	NA	-0.3092	NA	-0.1626	NA	NA	NA	0.1992	NA	0.04309	NA	NA	NA	0.1206	NA	0.0001612	NA	NA	NA	false	NA	false	NA	0.08647	0.1018	NA	NA	0.266	NA	0.08268	NA	NA	NA	0.3311	NA	0.09695	NA	NA	NA	1	NA	0.0212519	NA
categorical-41200-both_sexes-H259	9	136132908	T	TC	NA	-0.03781	0.009392	5.688e-05	0.4864	NA	NA	NA	NA	NA	NA	0.01662	-0.1528	-0.1157	0.02652	-0.03613	-0.2412	0.0767	0.1996	0.06305	0.1266	0.009629	0.1516	0.8285	0.4441	0.06645	0.8341	0.0001754	0.1115	false	false	false	false	false	false	0.3312	0.3415	0.2898	0.2606	0.4131	0.3851	0.3299	0.3349	0.2874	0.2998	0.4408	0.3836	0.3399	0.3821	1	1	1	1	0.0230189	1
continuous-PP-both_sexes-combined_raw	6	31121426	G	A	0.06463	-0.2283	0.06034	0.000155	0.06116	0.05533	0.1046	0.1017	0.06691	0.06379	0.09212	0.5935	0.084	-0.1379	1.031	-0.2533	-1.445	0.4498	0.8111	0.2951	0.6362	0.06296	0.7154	0.187	0.9175	0.6402	0.1052	5.752e-05	0.04341	false	false	false	false	false	false	NA	NA	NA	NA	NA	NA	NA	NA	NA	NA	NA	NA	NA	NA	1	1	1	1	0.0230635	1
phecode-755.1-both_sexes	19	10596988	C	A	NA	NA	NA	NA	NA	NA	NA	NA	NA	NA	NA	NA	NA	NA	NA	1.208	NA	NA	NA	NA	NA	0.3004	NA	NA	NA	NA	NA	5.787e-05	NA	NA	NA	NA	NA	false	NA	NA	NA	NA	NA	NA	NA	0.05618	NA	NA	NA	NA	NA	0.02571	NA	NA	NA	NA	NA	0.0230635	NA
icd10-Z12-both_sexes	3	45839176	A	T	NA	0.1278	0.03436	0.0002005	0.6369	NA	NA	NA	NA	NA	NA	-1.208	NA	-0.04988	-1.275	0.1292	NA	0.9351	NA	0.3778	1.135	0.0345	NA	0.1964	NA	0.895	0.2611	0.0001798	NA	true	NA	false	true	false	NA	0.06196	0.05578	7.59e-05	NA	0.02331	0.002029	0.06277	NA	0.004351	NA	0.02447	0.007369	0.05645	NA	1	NA	1	1	0.0234895	NA
categorical-2188-both_sexes-2188	9	136132908	T	TC	NA	0.01937	0.005239	0.0002182	0.2765	NA	NA	NA	NA	NA	NA	-0.03084	-0.1291	0.01005	0.1511	0.02011	0.006952	0.04169	0.1166	0.03456	0.0744	0.005374	0.08362	0.4594	0.2685	0.7712	0.04228	0.000183	0.9337	false	false	false	false	false	false	0.3426	0.3399	0.285	0.2929	0.4402	0.4006	0.3411	0.376	0.2908	0.2984	0.4365	0.3766	0.3384	0.3835	1	1	1	1	0.0237999	1
categorical-6149-both_sexes-1	3	45889921	A	T	NA	-0.05848	0.01443	5.051e-05	0.5391	NA	NA	NA	NA	NA	NA	-0.8089	0.000449	-0.04866	-0.4293	-0.0598	0.238	0.5467	0.3271	0.06115	0.334	0.01491	0.2202	0.139	0.9989	0.4262	0.1987	6.048e-05	0.2796	true	false	false	false	false	false	0.0689	0.07288	0.001628	0.06313	0.2556	0.009348	0.06529	0.1235	0.004863	0.0586	0.2696	0.018	0.06918	0.09014	1	1	1	1	0.0239567	1
categorical-1448-both_sexes-3	9	136132908	T	TC	NA	-0.02011	0.004965	5.127e-05	0.264	NA	NA	NA	NA	NA	NA	-0.04289	-0.2683	-0.03234	-0.03257	-0.01902	0.03345	0.0412	0.1059	0.03295	0.06275	0.005092	0.0811	0.2979	0.01127	0.3263	0.6037	0.0001876	0.68	false	false	false	false	false	false	0.3401	0.3419	0.2813	0.2715	0.4368	0.3787	0.3388	0.384	0.2901	0.3236	0.4418	0.3876	0.3403	0.3804	1	1	1	1	0.0241803	1
phecode-578-both_sexes	9	136132908	T	TC	NA	-0.03644	0.009646	0.0001583	0.888	NA	NA	NA	NA	NA	NA	-0.01236	0.002137	-0.06683	0.09876	-0.03705	-0.04248	0.07749	0.208	0.06098	0.1176	0.009918	0.1412	0.8732	0.9918	0.2732	0.4009	0.0001872	0.7635	false	false	false	false	false	false	0.3314	0.3415	0.2844	0.2969	0.4243	0.3977	0.3297	0.376	0.2877	0.2965	0.4399	0.3821	0.34	0.3804	1	1	1	1	0.0241803	1
continuous-23100-both_sexes-irnt	9	136132908	T	TC	0.341	0.01023	0.002599	8.219e-05	0.2326	0.2888	NA	0.439	0.3843	0.3393	0.3793	-0.01794	NA	0.01403	0.05258	0.01007	0.02298	0.0186	NA	0.0133	0.02413	0.002701	0.03655	0.3348	NA	0.2912	0.02932	0.0001927	0.5296	false	NA	false	false	false	false	NA	NA	NA	NA	NA	NA	NA	NA	NA	NA	NA	NA	NA	NA	1	NA	1	1	0.0247273	1
categorical-20002-both_sexes-1456	3	45871908	G	A	NA	NA	NA	NA	NA	NA	NA	NA	NA	NA	NA	NA	NA	NA	NA	0.2438	NA	NA	NA	NA	NA	0.06547	NA	NA	NA	NA	NA	0.000196	NA	NA	NA	NA	NA	false	NA	NA	NA	NA	NA	NA	NA	0.08428	NA	NA	NA	NA	NA	0.06869	NA	NA	NA	NA	NA	0.0250394	NA
categorical-41249-both_sexes-2000	9	136132908	T	TC	NA	0.03186	0.008597	0.0002107	0.4008	NA	NA	NA	NA	NA	NA	-0.03496	-0.1701	0.1037	-0.1254	0.03258	-0.1158	0.07824	0.2289	0.06034	0.142	0.008778	0.1503	0.655	0.4574	0.0856	0.377	0.0002057	0.4411	false	false	false	false	false	false	0.3406	0.3408	0.2804	0.2593	0.4653	0.3475	0.339	0.3649	0.2881	0.2991	0.4366	0.3851	0.3393	0.3801	1	1	1	1	0.0261629	1
categorical-41249-both_sexes-2001	9	136132908	T	TC	NA	0.01835	0.005225	0.0004434	0.8625	NA	NA	NA	NA	NA	NA	0.009283	-0.01627	-0.01833	-0.002466	0.01995	-0.02232	0.03986	0.1098	0.03199	0.0688	0.005378	0.08033	0.8159	0.8822	0.5666	0.9714	0.0002078	0.7811	false	false	false	false	false	false	0.344	0.3395	0.2889	0.2969	0.4376	0.3768	0.3427	0.3743	0.2867	0.297	0.4397	0.3855	0.3378	0.3817	1	1	1	1	0.026314	1
phecode-157-both_sexes	9	136132908	T	TC	NA	NA	NA	NA	NA	NA	NA	NA	NA	NA	NA	NA	NA	NA	NA	0.1823	NA	NA	NA	NA	NA	0.04924	NA	NA	NA	NA	NA	0.0002141	NA	NA	NA	NA	NA	false	NA	NA	NA	NA	NA	NA	NA	0.3782	NA	NA	NA	NA	NA	0.3395	NA	NA	NA	NA	NA	0.0269934	NA
categorical-COVID19-both_sexes-ANA6-04	3	46123055	C	T	NA	NA	NA	NA	NA	NA	NA	NA	NA	NA	NA	NA	NA	NA	NA	0.3248	NA	NA	NA	NA	NA	0.08795	NA	NA	NA	NA	NA	0.0002212	NA	NA	NA	NA	NA	false	NA	NA	NA	NA	NA	NA	NA	0.125	NA	NA	NA	NA	NA	0.09679	NA	NA	NA	NA	NA	0.0277673	NA
phecode-214-both_sexes	9	136132908	T	TC	NA	0.06707	0.01724	9.968e-05	0.3308	NA	NA	NA	NA	NA	NA	-0.02315	NA	0.1953	NA	0.06532	NA	0.1152	NA	0.1017	NA	0.01769	NA	0.8407	NA	0.05487	NA	0.0002228	NA	false	NA	false	NA	false	NA	0.3538	0.3402	0.2831	NA	0.4877	NA	0.3521	NA	0.2877	NA	0.4377	NA	0.339	NA	1	NA	1	NA	0.0278471	NA
icd10-K64-both_sexes	9	136132908	T	TC	NA	-0.09623	0.02672	0.000317	0.7414	NA	NA	NA	NA	NA	NA	-0.01114	NA	-0.002475	NA	-0.1009	NA	0.2054	NA	0.1487	NA	0.02741	NA	0.9568	NA	0.9867	NA	0.0002307	NA	false	NA	false	NA	false	NA	0.3187	0.3407	0.2845	NA	0.4368	NA	0.3167	NA	0.2876	NA	0.4391	NA	0.3394	NA	1	NA	1	NA	0.0287102	NA
continuous-1339-both_sexes	9	136132908	T	TC	0.3408	0.006391	0.00175	0.0002612	0.6244	0.2878	0.2983	0.4381	0.3853	0.3393	0.3805	-0.007768	-0.06061	0.003252	0.01126	0.006543	0.04062	0.01826	0.04937	0.01507	0.02564	0.001778	0.03488	0.6705	0.2196	0.8291	0.6605	0.0002336	0.2442	false	false	false	false	false	false	NA	NA	NA	NA	NA	NA	NA	NA	NA	NA	NA	NA	NA	NA	1	1	1	1	0.0289463	1
icd10-R07-both_sexes	9	136132908	T	TC	NA	0.02633	0.008235	0.001386	0.293	NA	NA	NA	NA	NA	NA	-0.02384	0.07856	-0.06741	-0.01881	0.03133	-0.007459	0.05915	0.1705	0.04294	0.1236	0.008529	0.1187	0.687	0.6449	0.1164	0.879	0.0002391	0.9499	false	false	false	false	false	false	0.3441	0.3405	0.2832	0.3182	0.4278	0.3667	0.3431	0.3824	0.2882	0.2946	0.4411	0.3848	0.3389	0.3785	1	1	1	1	0.0293757	1
icd10-C25-both_sexes	9	136132908	T	TC	NA	NA	NA	NA	NA	NA	NA	NA	NA	NA	NA	NA	NA	NA	NA	0.1812	NA	NA	NA	NA	NA	0.04932	NA	NA	NA	NA	NA	0.000239	NA	NA	NA	NA	NA	false	NA	NA	NA	NA	NA	NA	NA	0.3778	NA	NA	NA	NA	NA	0.3392	NA	NA	NA	NA	NA	0.0293757	NA
phecode-244-both_sexes	19	10596988	C	A	NA	-0.1399	0.03544	7.918e-05	1	NA	NA	NA	NA	NA	NA	-1.046	NA	-0.6225	NA	-0.1399	NA	1.498	NA	0.6989	NA	0.03544	NA	0.4851	NA	0.3731	NA	7.918e-05	NA	true	NA	true	NA	false	NA	0.02285	0.02584	0	NA	0.0009766	NA	0.02285	NA	0.001565	NA	0.002473	NA	0.02584	NA	1	NA	1	NA	0.0311739	NA
icd10-E03-both_sexes	19	10596988	C	A	NA	-0.1427	0.03618	8.041e-05	1	NA	NA	NA	NA	NA	NA	-1.045	NA	-0.6167	NA	-0.1427	NA	1.538	NA	0.701	NA	0.03618	NA	0.4966	NA	0.379	NA	8.041e-05	NA	true	NA	true	NA	false	NA	0.02279	0.02585	0	NA	0.00101	NA	0.02279	NA	0.00169	NA	0.002506	NA	0.02585	NA	1	NA	1	NA	0.0314674	NA
categorical-6150-both_sexes-100	9	136132908	T	TC	NA	0.02296	0.005772	6.937e-05	0.3486	NA	NA	NA	NA	NA	NA	0.07059	0.114	0.04789	-0.1067	0.02172	0.06496	0.04149	0.1265	0.03547	0.07492	0.005947	0.08984	0.08889	0.3674	0.1769	0.1545	0.0002606	0.4697	false	false	false	false	false	false	0.3424	0.3369	0.2929	0.2973	0.4433	0.3826	0.3408	0.3855	0.2793	0.2978	0.4314	0.3871	0.3356	0.3691	1	1	1	1	0.0318815	1
continuous-23098-both_sexes-irnt	6	31121426	G	A	0.06457	-0.0172	0.004491	0.0001282	0.6987	0.0545	0.105	0.1016	0.0663	0.06375	0.09118	-0.01732	-0.03991	-0.002308	-0.0177	-0.01838	0.06925	0.03552	0.06616	0.0216	0.04432	0.004684	0.05637	0.6258	0.5463	0.9149	0.6895	8.724e-05	0.2193	false	false	false	false	false	false	NA	NA	NA	NA	NA	NA	NA	NA	NA	NA	NA	NA	NA	NA	1	1	1	1	0.0337338	1
categorical-22126-both_sexes-22126	6	31121426	G	A	NA	-0.0859	0.02161	7.06e-05	0.9517	NA	NA	NA	NA	NA	NA	-0.02347	NA	-0.1646	0.06012	-0.08569	NA	0.3152	NA	0.1961	0.3861	0.02183	NA	0.9406	NA	0.4013	0.8763	8.681e-05	NA	false	NA	false	false	false	NA	0.06114	0.06577	0.04971	NA	0.08894	0.04487	0.06105	NA	0.05321	NA	0.1035	0.04268	0.06563	NA	1	NA	1	1	0.0337338	NA
continuous-135-both_sexes	9	136132908	T	TC	0.3408	0.006796	0.001782	0.0001368	0.5795	0.2878	0.2969	0.4391	0.3836	0.3393	0.3793	0.01823	0.04	-0.005984	0.027	0.006638	0.03007	0.01483	0.0406	0.01196	0.02288	0.001826	0.03	0.2191	0.3244	0.6169	0.238	0.0002784	0.3161	false	false	false	false	false	false	NA	NA	NA	NA	NA	NA	NA	NA	NA	NA	NA	NA	NA	NA	1	1	1	1	0.0339155	1
continuous-24003-both_sexes-irnt	3	45889921	A	T	0.07154	0.01399	0.004006	0.000481	0.1721	0.004766	0.06049	0.2683	0.01701	0.06873	0.09301	0.02406	0.008386	-0.01643	-0.08656	0.01645	0.09806	0.1004	0.1006	0.01407	0.1087	0.004199	0.06206	0.8107	0.9336	0.2428	0.4258	8.917e-05	0.1141	false	false	false	false	false	false	NA	NA	NA	NA	NA	NA	NA	NA	NA	NA	NA	NA	NA	NA	1	1	1	1	0.0342761	1
phecode-244.4-both_sexes	19	10596988	C	A	NA	-0.1417	0.03629	9.48e-05	1	NA	NA	NA	NA	NA	NA	-1.044	NA	-0.6039	NA	-0.1417	NA	1.592	NA	0.7106	NA	0.03629	NA	0.5118	NA	0.3954	NA	9.48e-05	NA	true	NA	true	NA	false	NA	0.0228	0.02584	0	NA	0.001012	NA	0.0228	NA	0.001565	NA	0.002473	NA	0.02584	NA	1	NA	1	NA	0.0362259	NA
categorical-20002-both_sexes-1126	19	4719443	G	A	NA	NA	NA	NA	NA	NA	NA	NA	NA	NA	NA	NA	NA	NA	NA	0.1885	NA	NA	NA	NA	NA	0.04835	NA	NA	NA	NA	NA	9.677e-05	NA	NA	NA	NA	NA	false	NA	NA	NA	NA	NA	NA	NA	0.3669	NA	NA	NA	NA	NA	0.3247	NA	NA	NA	NA	NA	0.0367624	NA
categorical-20110-both_sexes-9	9	136132908	T	TC	NA	0.02924	0.00822	0.0003759	0.2412	NA	NA	NA	NA	NA	NA	0.03184	-0.279	0.01765	-0.08064	0.03127	0.1311	0.04772	0.1604	0.03641	0.07979	0.008667	0.1026	0.5047	0.08203	0.6278	0.3122	0.0003079	0.2012	false	false	false	false	false	false	0.3471	0.34	0.2966	0.2521	0.4411	0.365	0.3459	0.4213	0.2893	0.3041	0.436	0.3871	0.3385	0.3797	1	1	1	1	0.0373516	1
phecode-418-both_sexes	9	136132908	T	TC	NA	0.02684	0.008556	0.001706	0.278	NA	NA	NA	NA	NA	NA	-0.01993	0.08362	-0.07289	0.02789	0.03197	-0.02669	0.06098	0.1771	0.04424	0.1276	0.008867	0.1219	0.7438	0.6369	0.09944	0.827	0.0003111	0.8267	false	false	false	false	false	false	0.344	0.3406	0.284	0.3222	0.4266	0.3758	0.343	0.3771	0.2879	0.2947	0.441	0.3848	0.3389	0.3787	1	1	1	1	0.0375819	1
phecode-276.4-both_sexes	3	45839176	A	T	NA	0.266	0.07421	0.0003385	0.7275	NA	NA	NA	NA	NA	NA	NA	NA	0.04968	NA	0.2691	NA	NA	NA	0.6252	NA	0.07474	NA	NA	NA	0.9367	NA	0.0003184	NA	NA	NA	false	NA	false	NA	0.06945	0.05578	NA	NA	0.02366	NA	0.07041	NA	NA	NA	0.0244	NA	0.05644	NA	NA	NA	1	NA	0.0383035	NA
categorical-COVID19-both_sexes-ANA5_england_controls-03	3	45871908	G	A	NA	0.2898	0.08241	0.0004379	0.3795	NA	NA	NA	NA	NA	NA	-1.098	NA	0.1073	NA	0.3185	NA	1.192	NA	0.2233	NA	0.08867	NA	0.3567	NA	0.6308	NA	0.0003278	NA	true	NA	false	NA	false	NA	0.09409	0.07333	0.0002941	NA	0.2879	NA	0.08963	NA	0.005516	NA	0.2677	NA	0.06887	NA	1	NA	1	NA	0.0389713	NA
categorical-6150-both_sexes-3	9	136132908	T	TC	NA	0.07055	0.0187	0.000162	0.1956	NA	NA	NA	NA	NA	NA	0.332	NA	-0.01207	NA	0.06841	NA	0.1551	NA	0.1288	NA	0.01905	NA	0.03237	NA	0.9253	NA	0.000328	NA	false	NA	false	NA	false	NA	0.3528	0.3403	0.3544	NA	0.4341	NA	0.3511	NA	0.2863	NA	0.4394	NA	0.3391	NA	1	NA	1	NA	0.0389713	NA
categorical-41200-both_sexes-E855	3	45839176	A	T	NA	NA	NA	NA	NA	NA	NA	NA	NA	NA	NA	NA	NA	NA	NA	1.091	NA	NA	NA	NA	NA	0.3037	NA	NA	NA	NA	NA	0.0003269	NA	NA	NA	NA	NA	false	NA	NA	NA	NA	NA	NA	NA	0.1111	NA	NA	NA	NA	NA	0.05656	NA	NA	NA	NA	NA	0.0389713	NA
categorical-41200-both_sexes-E051	9	136132908	T	TC	NA	NA	NA	NA	NA	NA	NA	NA	NA	NA	NA	NA	NA	NA	NA	-0.197	NA	NA	NA	NA	NA	0.05489	NA	NA	NA	NA	NA	0.0003324	NA	NA	NA	NA	NA	false	NA	NA	NA	NA	NA	NA	NA	0.2947	NA	NA	NA	NA	NA	0.3393	NA	NA	NA	NA	NA	0.0393322	NA
continuous-49-both_sexes-irnt	12	113381956	C	T	0.6471	0.009261	0.002613	0.0003936	0.5113	0.668	0.6908	0.7066	0.7719	0.6447	0.632	-0.001231	-0.0184	-0.01773	-0.01604	0.01045	0.01708	0.01914	0.05049	0.01637	0.02991	0.002693	0.03909	0.9487	0.7155	0.2787	0.5918	0.0001051	0.6621	false	false	false	false	false	false	NA	NA	NA	NA	NA	NA	NA	NA	NA	NA	NA	NA	NA	NA	1	1	1	1	0.0396948	1
continuous-22146-both_sexes-irnt	6	31121426	G	A	0.06129	0.07505	0.0184	4.526e-05	0.1599	0.04971	NA	0.08894	0.04487	0.06105	NA	-0.07446	NA	0.2834	0.3474	0.07184	NA	0.2164	NA	0.1494	0.2166	0.01854	NA	0.7307	NA	0.0578	0.1087	0.0001068	NA	true	NA	false	true	false	NA	NA	NA	NA	NA	NA	NA	NA	NA	NA	NA	NA	NA	NA	NA	1	NA	1	1	0.0401037	NA
phecode-286.11-both_sexes	9	136132908	T	TC	NA	NA	NA	NA	NA	NA	NA	NA	NA	NA	NA	NA	NA	NA	NA	-0.4773	NA	NA	NA	NA	NA	0.1334	NA	NA	NA	NA	NA	0.0003476	NA	NA	NA	NA	NA	false	NA	NA	NA	NA	NA	NA	NA	0.2292	NA	NA	NA	NA	NA	0.3392	NA	NA	NA	NA	NA	0.0409629	NA
continuous-23123-both_sexes-irnt	12	113381956	C	T	0.647	0.005979	0.001633	0.0002503	0.6917	0.6676	NA	0.7068	0.7712	0.6447	0.6303	0.00237	NA	-0.006675	-0.01094	0.006454	-0.008265	0.01415	NA	0.0111	0.02305	0.001669	0.0282	0.867	NA	0.5475	0.6351	0.0001105	0.7694	false	NA	false	false	false	false	NA	NA	NA	NA	NA	NA	NA	NA	NA	NA	NA	NA	NA	NA	1	NA	1	1	0.0410189	1
phecode-557-both_sexes	19	10596988	C	A	NA	NA	NA	NA	NA	NA	NA	NA	NA	NA	NA	NA	NA	NA	NA	-0.3521	NA	NA	NA	NA	NA	0.09105	NA	NA	NA	NA	NA	0.00011	NA	NA	NA	NA	NA	false	NA	NA	NA	NA	NA	NA	NA	0.01729	NA	NA	NA	NA	NA	0.02597	NA	NA	NA	NA	NA	0.0410189	NA
categorical-20003-both_sexes-1140922174	3	46402431	A	T	NA	0.1604	0.0416	0.0001156	0.6215	NA	NA	NA	NA	NA	NA	NA	NA	0.07554	NA	0.1654	NA	NA	NA	0.1768	NA	0.04281	NA	NA	NA	0.6692	NA	0.000112	NA	NA	NA	false	NA	false	NA	0.07577	0.06643	NA	NA	0.2094	NA	0.07296	NA	NA	NA	0.1973	NA	0.06367	NA	NA	NA	1	NA	0.0413395	NA
continuous-PP-both_sexes-auto_irnt	6	31121426	G	A	0.06474	-0.01649	0.004495	0.0002446	0.0466	0.05502	0.1048	0.101	0.06673	0.06389	0.09213	0.04333	-0.001493	-0.01345	0.09588	-0.01803	-0.1176	0.03416	0.06482	0.023	0.05152	0.004672	0.05611	0.2045	0.9816	0.5588	0.06275	0.0001136	0.03608	false	false	false	false	false	false	NA	NA	NA	NA	NA	NA	NA	NA	NA	NA	NA	NA	NA	NA	1	1	1	1	0.0416931	1
continuous-MAP-both_sexes-auto_raw	9	136132908	T	TC	0.3418	-0.1189	0.02966	6.084e-05	0.6565	0.2878	0.2961	0.4394	0.3842	0.3403	0.3803	-0.2914	-0.3967	-0.3743	-0.08537	-0.109	0.1272	0.2326	0.5432	0.1786	0.3504	0.03057	0.4407	0.2102	0.4653	0.03609	0.8075	0.0003617	0.7728	false	false	false	false	false	false	NA	NA	NA	NA	NA	NA	NA	NA	NA	NA	NA	NA	NA	NA	1	1	1	1	0.0422794	1
categorical-COVID19-both_sexes-ANA5-03	3	45871908	G	A	NA	0.2882	0.08234	0.0004659	0.3945	NA	NA	NA	NA	NA	NA	-1.098	NA	0.1112	NA	0.3159	NA	1.189	NA	0.2236	NA	0.08857	NA	0.3559	NA	0.619	NA	0.0003608	NA	true	NA	false	NA	false	NA	0.09364	0.07282	0.0002941	NA	0.2879	NA	0.08954	NA	0.00559	NA	0.2674	NA	0.06871	NA	1	NA	1	NA	0.0422794	NA
categorical-6149-both_sexes-1	19	10596988	C	A	NA	0.09175	0.02356	9.859e-05	0.3807	NA	NA	NA	NA	NA	NA	-1.063	1.016	0.01934	NA	0.09074	NA	1	0.6689	0.535	NA	0.0236	NA	0.2878	0.1286	0.9712	NA	0.0001205	NA	true	false	false	NA	false	NA	0.02737	0.02499	0	0.02427	0.002577	NA	0.02788	NA	0.001704	0.01112	0.002516	NA	0.02548	NA	1	1	1	NA	0.0439771	NA
categorical-20002-both_sexes-1473	6	31121426	G	A	NA	0.05758	0.01427	5.452e-05	0.8537	NA	NA	NA	NA	NA	NA	0.01822	0.2013	0.09852	-0.1439	0.05706	0.02171	0.1222	0.2485	0.06608	0.1922	0.01485	0.1679	0.8814	0.418	0.136	0.4542	0.0001213	0.8971	false	false	false	false	false	false	0.06703	0.06427	0.05683	0.1298	0.1059	0.06746	0.06609	0.1022	0.05504	0.1016	0.1007	0.0668	0.06345	0.09023	1	1	1	1	0.0440217	1
icd10-I74-both_sexes	9	136132908	T	TC	NA	NA	NA	NA	NA	NA	NA	NA	NA	NA	NA	NA	NA	NA	NA	0.1618	NA	NA	NA	NA	NA	0.04557	NA	NA	NA	NA	NA	0.0003829	NA	NA	NA	NA	NA	false	NA	NA	NA	NA	NA	NA	NA	0.3703	NA	NA	NA	NA	NA	0.3392	NA	NA	NA	NA	NA	0.044577	NA
prescriptions-thiazolidinedione|diabetes-both_sexes	9	136132908	T	TC	NA	0.1117	0.03742	0.002825	0.02227	NA	NA	NA	NA	NA	NA	NA	NA	-0.149	NA	0.1398	NA	NA	NA	0.1201	NA	0.03938	NA	NA	NA	0.2145	NA	0.0003856	NA	NA	NA	false	NA	false	NA	0.3716	0.3412	NA	NA	0.4094	NA	0.3708	NA	NA	NA	0.4396	NA	0.3392	NA	NA	NA	1	NA	0.044711	NA
continuous-30200-both_sexes-irnt	3	46142464	C	T	0.1008	0.01563	0.004061	0.0001189	0.01476	0.007213	0.07919	0.3334	0.06081	0.09756	0.1269	0.08539	-0.2067	-0.0009828	-0.1254	0.01815	-0.03013	0.1169	0.08994	0.01597	0.05956	0.004229	0.05801	0.4653	0.02153	0.9509	0.0352	1.77e-05	0.6035	false	false	false	false	false	false	NA	NA	NA	NA	NA	NA	NA	NA	NA	NA	NA	NA	NA	NA	1	1	1	1	0.0456281	1
categorical-41215-both_sexes-0	9	136132908	T	TC	NA	0.02986	0.00857	0.0004943	0.6539	NA	NA	NA	NA	NA	NA	-0.03881	-0.1757	0.06144	0.05437	0.03115	-0.08344	0.06302	0.1988	0.05614	0.1223	0.008804	0.139	0.538	0.3767	0.2738	0.6567	0.0004026	0.5482	false	false	false	false	false	false	0.3476	0.3402	0.2801	0.2603	0.4526	0.3787	0.3464	0.3692	0.2885	0.2999	0.4378	0.3841	0.3387	0.3799	1	1	1	1	0.0464955	1
continuous-PP-both_sexes-combined_medadj_irnt	6	31121426	G	A	0.06464	-0.01633	0.004436	0.0002323	0.3065	0.05571	0.1047	0.1015	0.06708	0.06382	0.09459	0.02435	-0.01399	-0.002756	0.0536	-0.01762	-0.09924	0.03372	0.06425	0.02299	0.05151	0.004607	0.05502	0.4703	0.8276	0.9046	0.2981	0.000131	0.0713	false	false	false	false	false	false	NA	NA	NA	NA	NA	NA	NA	NA	NA	NA	NA	NA	NA	NA	1	1	1	1	0.0472779	1
icd10-D17-both_sexes	9	136132908	T	TC	NA	0.0649	0.01745	0.0002005	0.3695	NA	NA	NA	NA	NA	NA	-0.02283	NA	0.1857	NA	0.06329	NA	0.1152	NA	0.102	NA	0.01793	NA	0.8429	NA	0.0686	NA	0.0004153	NA	false	NA	false	NA	false	NA	0.3542	0.3403	0.2831	NA	0.4852	NA	0.3526	NA	0.2877	NA	0.438	NA	0.339	NA	1	NA	1	NA	0.0475418	NA
categorical-COVID19-both_sexes-ANA6-02	3	45871908	G	A	NA	NA	NA	NA	NA	NA	NA	NA	NA	NA	NA	NA	NA	NA	NA	0.3982	NA	NA	NA	NA	NA	0.1128	NA	NA	NA	NA	NA	0.0004166	NA	NA	NA	NA	NA	false	NA	NA	NA	NA	NA	NA	NA	0.09472	NA	NA	NA	NA	NA	0.06872	NA	NA	NA	NA	NA	0.0475418	NA
categorical-41200-both_sexes-L133	9	136132908	T	TC	NA	NA	NA	NA	NA	NA	NA	NA	NA	NA	NA	NA	NA	NA	NA	0.2879	NA	NA	NA	NA	NA	0.08153	NA	NA	NA	NA	NA	0.0004144	NA	NA	NA	NA	NA	false	NA	NA	NA	NA	NA	NA	NA	0.3879	NA	NA	NA	NA	NA	0.3392	NA	NA	NA	NA	NA	0.0475418	NA
prescriptions-anti-coagulant|factor_X_inhibitor-both_sexes	9	136132908	T	TC	NA	NA	NA	NA	NA	NA	NA	NA	NA	NA	NA	NA	NA	NA	NA	0.1508	NA	NA	NA	NA	NA	0.04275	NA	NA	NA	NA	NA	0.0004203	NA	NA	NA	NA	NA	false	NA	NA	NA	NA	NA	NA	NA	0.3733	NA	NA	NA	NA	NA	0.3392	NA	NA	NA	NA	NA	0.0475878	NA
prescriptions-rivaroxaban-both_sexes	9	136132908	T	TC	NA	NA	NA	NA	NA	NA	NA	NA	NA	NA	NA	NA	NA	NA	NA	0.1508	NA	NA	NA	NA	NA	0.04275	NA	NA	NA	NA	NA	0.0004203	NA	NA	NA	NA	NA	false	NA	NA	NA	NA	NA	NA	NA	0.3733	NA	NA	NA	NA	NA	0.3392	NA	NA	NA	NA	NA	0.0475878	NA
continuous-2824-both_sexes-irnt	6	31121426	G	A	0.06188	0.05336	0.01363	9.082e-05	0.8718	0.0552	NA	0.09985	0.04545	0.06153	NA	0.1025	NA	0.02956	0.06008	0.05304	NA	0.1069	NA	0.0952	0.2168	0.01389	NA	0.3376	NA	0.7562	0.7817	0.0001345	NA	false	NA	false	true	false	NA	NA	NA	NA	NA	NA	NA	NA	NA	NA	NA	NA	NA	NA	NA	1	NA	1	1	0.0482729	NA
categorical-COVID19-both_sexes-ANA5_england_controls-02	3	45889921	A	T	NA	0.428	0.1004	2.007e-05	1	NA	NA	NA	NA	NA	NA	-1.072	NA	NA	NA	0.428	NA	1.335	NA	NA	NA	0.1004	NA	0.4218	NA	NA	NA	2.007e-05	NA	true	NA	NA	NA	false	NA	0.09669	0.06889	0	NA	NA	NA	0.09669	NA	0.004707	NA	NA	NA	0.06889	NA	1	NA	NA	NA	0.0482884	NA
biomarkers-30690-both_sexes-irnt	19	10596988	C	A	0.02486	0.02953	0.007664	0.0001166	0.5146	0.00161	0.01226	0.002256	NA	0.02573	NA	0.3012	-0.1361	0.07805	NA	0.02932	NA	0.2187	0.2048	0.1608	NA	0.007683	NA	0.1684	0.5064	0.6273	NA	0.0001357	NA	false	false	false	NA	false	NA	NA	NA	NA	NA	NA	NA	NA	NA	NA	NA	NA	NA	NA	NA	1	1	1	NA	0.048436	NA
categorical-6150-both_sexes-1	9	136132908	T	TC	NA	0.05709	0.0156	0.0002529	0.6937	NA	NA	NA	NA	NA	NA	-0.04868	NA	0.108	NA	0.05611	NA	0.1766	NA	0.08375	NA	0.01594	NA	0.7828	NA	0.1974	NA	0.0004329	NA	false	NA	false	NA	false	NA	0.3484	0.3403	0.275	NA	0.46	NA	0.3473	NA	0.2875	NA	0.4385	NA	0.3391	NA	1	NA	1	NA	0.048823	NA
phecode-557.1-both_sexes	19	10596988	C	A	NA	NA	NA	NA	NA	NA	NA	NA	NA	NA	NA	NA	NA	NA	NA	-0.3746	NA	NA	NA	NA	NA	0.09828	NA	NA	NA	NA	NA	0.0001382	NA	NA	NA	NA	NA	false	NA	NA	NA	NA	NA	NA	NA	0.0168	NA	NA	NA	NA	NA	0.02597	NA	NA	NA	NA	NA	0.0490587	NA
continuous-2267-both_sexes	12	113381956	C	T	0.6471	-0.006834	0.00191	0.0003467	0.4516	0.6675	0.6928	0.7071	0.7722	0.6448	0.6323	-0.00382	0.0361	0.004222	0.0286	-0.007421	0.04447	0.01636	0.05068	0.01459	0.03248	0.001948	0.03533	0.8154	0.4763	0.7724	0.3786	0.0001395	0.2082	false	false	false	false	false	false	NA	NA	NA	NA	NA	NA	NA	NA	NA	NA	NA	NA	NA	NA	1	1	1	1	0.0492511	1
categorical-COVID19-both_sexes-ANA5-02	3	45889921	A	T	NA	0.4254	0.1003	2.201e-05	0	NA	NA	NA	NA	NA	NA	-1.073	NA	NA	NA	0.4254	NA	1.33	NA	NA	NA	0.1003	NA	0.4197	NA	NA	NA	2.201e-05	NA	true	NA	NA	NA	false	NA	0.09657	0.06874	0	NA	NA	NA	0.09657	NA	0.004785	NA	NA	NA	0.06874	NA	1	NA	NA	NA	0.0496463	NA
continuous-PP-both_sexes-auto_medadj_irnt	6	31121426	G	A	0.06474	-0.01636	0.004482	0.000263	0.1875	0.05535	0.1048	0.1009	0.0667	0.06392	0.09462	0.03017	-0.0009598	-0.004975	0.06253	-0.01771	-0.1132	0.03401	0.06538	0.02333	0.05269	0.004654	0.05604	0.375	0.9883	0.8311	0.2353	0.0001422	0.0434	false	false	false	false	false	false	NA	NA	NA	NA	NA	NA	NA	NA	NA	NA	NA	NA	NA	NA	1	1	1	1	0.0496645	1
continuous-PP-both_sexes-combined_irnt	6	31121426	G	A	0.06463	-0.01598	0.004398	0.0002807	0.09261	0.05533	0.1046	0.1017	0.06691	0.06379	0.09212	0.03704	-0.01572	-0.01146	0.08904	-0.01738	-0.1035	0.03385	0.06379	0.02265	0.05048	0.004569	0.05503	0.2739	0.8054	0.6128	0.07776	0.0001419	0.06002	false	false	false	false	false	false	NA	NA	NA	NA	NA	NA	NA	NA	NA	NA	NA	NA	NA	NA	1	1	1	1	0.0496645	1
continuous-101230-both_sexes	3	45839176	A	T	0.05493	-0.004446	0.004473	0.3202	0.9936	0.004435	NA	0.02015	0.01254	0.0558	NA	0.5202	NA	-0.003426	-0.05877	-0.004447	NA	0.107	NA	0.127	0.1427	0.004476	NA	1.167e-06	NA	0.9785	0.6804	0.3204	NA	true	NA	false	true	false	NA	NA	NA	NA	NA	NA	NA	NA	NA	NA	NA	NA	NA	NA	NA	0.0168468	NA	1	1	0.932189	NA
continuous-104190-both_sexes	3	46123055	C	T	0.1026	-0.002488	0.006508	0.7023	0.632	0.007057	NA	0.3304	0.05176	0.09722	NA	0.4809	NA	-0.02457	-0.05715	-0.000983	NA	0.1041	NA	0.02739	0.1173	0.006711	NA	3.855e-06	NA	0.3697	0.626	0.8835	NA	true	NA	false	false	false	NA	NA	NA	NA	NA	NA	NA	NA	NA	NA	NA	NA	NA	NA	NA	0.0371005	NA	1	1	1	NA
